# A cross-tissue splicing signature as a quantitative biomarker for ReNU syndrome

**DOI:** 10.64898/2026.09.26.26364077

**Authors:** Ruebena Dawes, Alexander Blakes, Theodora Markati, Michael Griffiths, Benjamin Cogné, Tahsin Stefan Barakat, Jeffrey C Barrett, Carlo Rinaldi, Stephan J Sanders, Nicola Whiffin

## Abstract

ReNU syndrome is a severe neurodevelopmental disorder caused by *de novo* variants in the spliceosomal small nuclear RNA (snRNA) gene *RNU4-2.* Pathogenic variants cluster in two distinct structural regions of the U4 snRNA produced by *RNU4-2*, the T-loop and Stem III. Aberrant 5’ splice site selection is a molecular hallmark of ReNU syndrome that correlates with phenotypic severity and could be leveraged as a quantitative biomarker to facilitate preclinical and clinical therapeutic development. We analysed RNA-sequencing data from two independent cohorts totalling 30 individuals with ReNU syndrome and 54 controls. We identified 483 alternative splicing events shared across both cohorts, with the highest concordance in 105 alternative 5’ splice-site (A5SS) events. Using these 105 A5SS events, we derived a minimal reproducible signature from only six sites. The splicing signature perfectly distinguished 19 n.64_65insT individuals from 54 controls, and produced no false positives when applied to a further 5,984 whole blood controls. In addition, the signature was specific to variants within the U4-2 T-loop, which are associated with greater clinical severity. Further, we find evidence of alternative splicing events that are specific to variants in Stem III. In a patient-derived induced pluripotent stem cell (iPSC) model of the recurrent *RNU4-2* n.64_64insT variant, the splicing signature was fully recapitulated across all stages of differentiation into cortical neuron-like cells. Together, these findings define a robust RNA biomarker for T-loop ReNU syndrome for use in therapeutic development, and illustrate a general framework for portable biomarker discovery in spliceopathies.

## Supplementary material for "A cross-tissue splicing signature as a quantitative biomarker for ReNU syndrome": Table S1 to S4

### Sheet: Table_S1
Table S1: 105 alternative 5’ splice site (A5SS) events significant in both cohorts
event_id	gene_symbol	ensg	chr	strand	EventType	longExonStart_0base	longExonEnd_1based	shortES_0base	shortEE_1based	flankingES_0base	flankingEE_1based	long_5ss_pos	short_5ss_pos	direction	concordant	favoured_form_in_renu	in_ndd_panel	alt_len_nt	cds_class	protein_delta	protein_consequence	towards_tier	towards_transcript	towards_biotype	away_tier	away_transcript	away_biotype	is_insT_Tloop_signature	is_stemIII_signature	n_wb_ctrl	n_wb_Tloop	n_wb_StemIII	wb_delta_logitPSI_Tloop	wb_delta_logitPSI_StemIII	wb_rmats_FDR	wb_rmats_PValue	n_lymph_ctrl	n_lymph_Tloop	n_lymph_StemIII	lymph_delta_logitPSI_Tloop	lymph_delta_logitPSI_StemIII	lymph_rmats_FDR	lymph_rmats_PValue
A5SS:FTSJ1:chrX:48481425:48481715:48481425:48481528:48482402:48482506	FTSJ1	ENSG00000068438	chrX	+	A5SS	48481425	48481715	48481425	48481528	48482402	48482506	48481715	48481528	-1	TRUE	short	TRUE	187	non_coding	non-coding transcript (-187 nt)	no NMD predicted	basic	ENST00000898811.1	protein_coding	none	ENST00000473235.5	protein_coding_CDS_not_defined	FALSE	FALSE	33	9	2	-0.766449	-0.0878444	9.44767e-11	2.08278e-13	21	13	4	-1.05887	-0.370221	0.00311254	1.39672e-05
A5SS:MTG2:chr20:62199118:62199283:62199118:62199257:62200682:62203568	MTG2	ENSG00000101181	chr20	+	A5SS	62199118	62199283	62199118	62199257	62200682	62203568	62199283	62199257	1	TRUE	long	FALSE	26	unannotated	unannotated splice junction, protein effect uncertain (+26 nt)	no NMD predicted				MANE_Select	ENST00000370823.8	protein_coding	FALSE	FALSE	33	9	2	0.712827	-0.569147	3.8473e-05	3.97872e-07	21	13	4	0.618324	0.372258	0.000395239	1.26841e-06
A5SS:STX16:chr20:58667489:58667608:58667489:58667597:58667986:58668127	STX16	ENSG00000124222	chr20	+	A5SS	58667489	58667608	58667489	58667597	58667986	58668127	58667608	58667597	1	TRUE	long	FALSE	11	CDS	frameshift (+11 nt CDS)	NMD predicted	none	ENST00000460655.5	nonsense_mediated_decay	MANE_Select	ENST00000371141.8	protein_coding	TRUE	FALSE	33	9	2	2.02572	1.11178	0	0	21	13	4	1.96481	0.850753	0	0
A5SS:GPR108:chr19:6735539:6735704:6735621:6735704:6734182:6734307	GPR108	ENSG00000125734	chr19	-	A5SS	6735539	6735704	6735621	6735704	6734182	6734307	6735540	6735622	-1	TRUE	short	FALSE	82	partial_CDS	spans CDS/UTR boundary: -1 nt CDS + -81 nt UTR	no NMD predicted	MANE_Select	ENST00000264080.12	protein_coding	none	ENST00000595908.5	nonsense_mediated_decay	FALSE	FALSE	33	9	2	-0.709274	-0.657144	0.00192348	3.86124e-05	21	13	4	-0.351016	-0.63231	0.00279806	1.23502e-05
A5SS:UBXN6:chr19:4447549:4447625:4447558:4447625:4446835:4446920	UBXN6	ENSG00000167671	chr19	-	A5SS	4447549	4447625	4447558	4447625	4446835	4446920	4447550	4447559	-1	TRUE	short	FALSE	9	CDS	in-frame -3 AA (-9 nt CDS)	no NMD predicted	basic	ENST00000882458.1	protein_coding	MANE_Select	ENST00000301281.11	protein_coding	FALSE	FALSE	33	9	2	-1.1077	-0.329036	4.24462e-08	1.76159e-10	21	13	4	-0.740308	-0.261393	0.000163431	4.43335e-07
A5SS:ANKRD12:chr18:9208656:9208803:9208656:9208797:9211583:9211784	ANKRD12	ENSG00000101745	chr18	+	A5SS	9208656	9208803	9208656	9208797	9211583	9211784	9208803	9208797	-1	TRUE	short	FALSE	6	CDS	in-frame -2 AA (-6 nt CDS)	no NMD predicted	appris_alternative_2	ENST00000962123.1	protein_coding	MANE_Select	ENST00000262126.9	protein_coding	FALSE	FALSE	33	9	2	-0.25202	-0.0275397	0.0205398	0.000610564	21	13	4	-0.343648	-0.517504	0.00179665	7.3684e-06
A5SS:CYBC1:chr17:82449169:82449292:82449173:82449292:82447579:82447621	CYBC1	ENSG00000178927	chr17	-	A5SS	82449169	82449292	82449173	82449292	82447579	82447621	82449170	82449174	-1	TRUE	short	FALSE	4	CDS	frameshift (-4 nt CDS)	NMD predicted	none	ENST00000583359.2	protein_coding_CDS_not_defined	MANE_Select	ENST00000306645.10	protein_coding	FALSE	FALSE	33	9	2	-1.49361	-0.268979	3.36563e-13	4.44089e-16	21	13	4	-1.43806	-0.0413935	0.000106799	2.75961e-07
A5SS:TAF15:chr17:35820163:35820248:35820163:35820239:35820331:35820437	TAF15	ENSG00000270647	chr17	+	A5SS	35820163	35820248	35820163	35820239	35820331	35820437	35820248	35820239	1	TRUE	long	FALSE	9	CDS	in-frame +3 AA (+9 nt CDS)	no NMD predicted	MANE_Select	ENST00000605844.6	protein_coding	appris_alternative_2	ENST00000604841.5	protein_coding	FALSE	FALSE	33	9	2	0.833877	0.621287	7.47569e-05	8.64159e-07	21	13	4	0.233448	0.0740523	0.026572	0.000185456
A5SS:KLHDC4:chr16:87756398:87756477:87756421:87756477:87755193:87755292	KLHDC4	ENSG00000104731	chr16	-	A5SS	87756398	87756477	87756421	87756477	87755193	87755292	87756399	87756422	1	TRUE	long	FALSE	23	CDS	frameshift (+23 nt CDS)	no NMD predicted	MANE_Select	ENST00000270583.10	protein_coding	none	ENST00000564396.5	nonsense_mediated_decay	FALSE	FALSE	33	9	2	1.07722	0.00379714	0.000186903	2.56101e-06	21	13	4	0.84533	0.558894	7.76202e-05	1.94141e-07
A5SS:NOSIP:chr19:49557080:49557249:49557089:49557249:49556874:49556993	NOSIP	ENSG00000142546	chr19	-	A5SS	49557080	49557249	49557089	49557249	49556874	49556993	49557081	49557090	1	TRUE	long	FALSE	9	CDS	in-frame +3 AA (+9 nt CDS)	no NMD predicted	appris_alternative_1	ENST00000339093.7	protein_coding	MANE_Select	ENST00000596358.6	protein_coding	FALSE	FALSE	33	9	2	0.723734	-0.083694	2.62047e-12	4.10783e-15	21	13	4	0.934831	0.248628	9.84901e-10	7.24532e-13
A5SS:HM13:chr20:31538178:31538359:31538178:31538261:31544946:31545035	HM13	ENSG00000101294	chr20	+	A5SS	31538178	31538359	31538178	31538261	31544946	31545035	31538359	31538261	-1	TRUE	short	FALSE	98	non_coding	non-coding transcript (-98 nt)	no NMD predicted	MANE_Select	ENST00000398174.9	protein_coding	none	ENST00000496438.5	protein_coding_CDS_not_defined	FALSE	FALSE	33	9	2	-0.641281	-0.0907231	0.000659392	1.11397e-05	21	13	4	-0.412531	-0.538141	2.07767e-07	2.35245e-10
A5SS:HM13:chr20:31538178:31538554:31538178:31538261:31544946:31545035	HM13	ENSG00000101294	chr20	+	A5SS	31538178	31538554	31538178	31538261	31544946	31545035	31538554	31538261	-1	TRUE	short	FALSE	293	partial_CDS	spans CDS/UTR boundary: -64 nt CDS + -229 nt UTR	no NMD predicted	MANE_Select	ENST00000398174.9	protein_coding	none	ENST00000650367.1	nonsense_mediated_decay	FALSE	FALSE	33	9	2	-0.653139	-0.0345119	0.00101911	1.8389e-05	21	13	4	-0.477261	-0.570701	1.25592e-08	1.12024e-11
A5SS:VCPKMT:chr14:50116068:50116179:50116079:50116179:50115838:50115911	VCPKMT	ENSG00000100483	chr14	-	A5SS	50116068	50116179	50116079	50116179	50115838	50115911	50116069	50116080	1	TRUE	long	FALSE	11	CDS	frameshift (+11 nt CDS)	no NMD predicted	MANE_Select	ENST00000395860.7	protein_coding	none	ENST00000491402.5	nonsense_mediated_decay	FALSE	FALSE	33	9	2	0.693727	0.819137	2.5149e-05	2.4278e-07	21	13	4	0.372843	1.64307	0.0415605	0.000319494
A5SS:GMPR2:chr14:24233478:24233598:24233478:24233586:24235736:24235820	GMPR2	ENSG00000100938	chr14	+	A5SS	24233478	24233598	24233478	24233586	24235736	24235820	24233598	24233586	-1	TRUE	short	FALSE	12	CDS	in-frame -4 AA (-12 nt CDS)	no NMD predicted	none	ENST00000559409.5	protein_coding	MANE_Select	ENST00000399440.7	protein_coding	FALSE	FALSE	33	9	2	-3.13939	-0.0811535	1.88559e-07	9.37786e-10	21	13	4	-2.31886	-0.243235	3.9027e-07	4.95244e-10
A5SS:N4BP2L2:chr13:32538617:32538825:32538682:32538825:32533544:32537027	N4BP2L2	ENSG00000244754	chr13	-	A5SS	32538617	32538825	32538682	32538825	32533544	32537027	32538618	32538683	-1	TRUE	short	FALSE	65	non_coding	non-coding transcript (-65 nt)	no NMD predicted	none	ENST00000674276.1	retained_intron	none	ENST00000674369.1	retained_intron	FALSE	FALSE	33	9	2	-0.663513	0.0935724	0.00067342	1.14489e-05	21	13	4	-0.695754	-0.172218	0.0083844	4.55653e-05
A5SS:ZNF101:chr19:19677863:19677990:19677863:19677986:19678725:19678786	ZNF101	ENSG00000181896	chr19	+	A5SS	19677863	19677990	19677863	19677986	19678725	19678786	19677990	19677986	-1	TRUE	short	FALSE	4	CDS	frameshift (-4 nt CDS)	no NMD predicted	basic	ENST00000444249.6	protein_coding	MANE_Select	ENST00000592502.2	protein_coding	FALSE	FALSE	33	9	2	-0.490501	-0.391214	0.00443113	0.000102344	21	13	4	-0.574748	-0.630113	1.17887e-06	1.85369e-09
A5SS:CTDSP2:chr12:57827533:57827590:57827551:57827590:57826995:57827097	CTDSP2	ENSG00000175215	chr12	-	A5SS	57827533	57827590	57827551	57827590	57826995	57827097	57827534	57827552	-1	TRUE	short	FALSE	18	CDS	in-frame -6 AA (-18 nt CDS)	no NMD predicted	MANE_Select	ENST00000398073.7	protein_coding	none	ENST00000550144.1	protein_coding	TRUE	FALSE	33	9	2	-0.617814	-0.287845	0	0	21	13	4	-0.770795	-0.110503	5.25401e-09	4.34819e-12
A5SS:EIF4B:chr12:53034611:53034724:53034611:53034709:53037408:53037622	EIF4B	ENSG00000063046	chr12	+	A5SS	53034611	53034724	53034611	53034709	53037408	53037622	53034724	53034709	1	TRUE	long	FALSE	15	CDS	in-frame +5 AA (+15 nt CDS)	no NMD predicted	appris_alternative_1	ENST00000420463.7	protein_coding	MANE_Select	ENST00000262056.14	protein_coding	FALSE	FALSE	33	9	2	0.434909	0.353204	0	0	21	13	4	0.450967	0.295813	0	0
A5SS:KANSL2:chr12:48681381:48681641:48681570:48681641:48679654:48679833	KANSL2	ENSG00000139620	chr12	-	A5SS	48681381	48681641	48681570	48681641	48679654	48679833	48681382	48681571	-1	TRUE	short	FALSE	189	CDS	in-frame -63 AA (-189 nt CDS)	no NMD predicted	none	ENST00000550931.5	protein_coding	MANE_Select	ENST00000420613.7	protein_coding	FALSE	FALSE	33	9	2	-1.48438	0.756754	0	0	21	13	4	-1.01368	0.279533	0.000766291	2.69878e-06
A5SS:POLR3H:chr22:41532603:41532745:41532658:41532745:41532093:41532157	POLR3H	ENSG00000100413	chr22	-	A5SS	41532603	41532745	41532658	41532745	41532093	41532157	41532604	41532659	1	TRUE	long	FALSE	55	CDS	frameshift (+55 nt CDS)	NMD predicted	none	ENST00000431534.5	nonsense_mediated_decay	MANE_Select	ENST00000355209.9	protein_coding	FALSE	FALSE	33	9	2	0.400793	0.447747	0.0044902	0.00010386	21	13	4	0.290476	0.152488	0.0232734	0.000157084
A5SS:KMT2A:chr11:118491195:118491318:118491195:118491309:118491743:118491928	KMT2A	ENSG00000118058	chr11	+	A5SS	118491195	118491318	118491195	118491309	118491743	118491928	118491318	118491309	1	TRUE	long	TRUE	9	CDS	in-frame +3 AA (+9 nt CDS)	no NMD predicted	MANE_Select	ENST00000534358.8	protein_coding	appris_alternative_2	ENST00000389506.10	protein_coding	FALSE	FALSE	33	9	2	0.711222	1.31636	2.96993e-11	5.92859e-14	21	13	4	0.729282	0.764195	6.08362e-09	5.09071e-12
A5SS:BACC1:chr17:7016494:7016685:7016494:7016525:7016909:7017014	BACC1	ENSG00000258315	chr17	+	A5SS	7016494	7016685	7016494	7016525	7016909	7017014	7016685	7016525	-1	TRUE	short	FALSE	160	CDS	frameshift (-160 nt CDS)	no NMD predicted	basic	ENST00000913093.1	protein_coding	MANE_Select	ENST00000439424.6	protein_coding	FALSE	FALSE	33	9	2	-0.402259	0.464397	0.00440055	0.000101439	21	13	4	-0.470651	-0.13746	0.000213902	6.11717e-07
A5SS:FIBP:chr11:65885508:65885663:65885529:65885663:65885077:65885186	FIBP	ENSG00000172500	chr11	-	A5SS	65885508	65885663	65885529	65885663	65885077	65885186	65885509	65885530	1	TRUE	long	TRUE	21	CDS	in-frame +7 AA (+21 nt CDS)	no NMD predicted	appris_alternative_1	ENST00000338369.6	protein_coding	MANE_Select	ENST00000357519.9	protein_coding	FALSE	FALSE	33	9	2	0.414132	0.851646	2.47131e-06	1.72519e-08	21	13	4	0.538086	0.212892	0	0
A5SS:MADD:chr11:47295495:47295576:47295495:47295567:47295896:47296055	MADD	ENSG00000110514	chr11	+	A5SS	47295495	47295576	47295495	47295567	47295896	47296055	47295576	47295567	-1	TRUE	short	TRUE	9	CDS	in-frame -3 AA (-9 nt CDS)	no NMD predicted	appris_alternative_1	ENST00000908691.1	protein_coding	appris_alternative_1	ENST00000402192.6	protein_coding	FALSE	FALSE	33	9	2	-1.5961	-0.982556	4.80217e-13	6.66134e-16	21	13	4	-1.38211	-0.774396	0	0
A5SS:MADD:chr11:47295495:47295579:47295495:47295567:47295896:47296055	MADD	ENSG00000110514	chr11	+	A5SS	47295495	47295579	47295495	47295567	47295896	47296055	47295579	47295567	-1	TRUE	short	TRUE	12	CDS	in-frame -4 AA (-12 nt CDS)	no NMD predicted	appris_alternative_1	ENST00000908691.1	protein_coding	MANE_Select	ENST00000706887.1	protein_coding	FALSE	FALSE	33	9	2	-1.53296	-1.5838	1.75013e-12	2.66454e-15	21	13	4	-1.30823	-0.887127	0	0
A5SS:CBFB:chr16:67082212:67082339:67082212:67082308:67098709:67101058	CBFB	ENSG00000067955	chr16	+	A5SS	67082212	67082339	67082212	67082308	67098709	67101058	67082339	67082308	1	TRUE	long	FALSE	31	CDS	frameshift (+31 nt CDS)	no NMD predicted	basic	ENST00000290858.11	protein_coding	MANE_Select	ENST00000412916.7	protein_coding	FALSE	TRUE	33	9	2	0.565103	0.595194	0.000598524	9.92916e-06	21	13	4	0.335176	0.364162	0	0
A5SS:DCUN1D4:chr4:51886567:51887244:51886567:51886638:51891759:51891851	DCUN1D4	ENSG00000109184	chr4	+	A5SS	51886567	51887244	51886567	51886638	51891759	51891851	51887244	51886638	-1	TRUE	short	FALSE	606	partial_CDS	spans CDS/UTR boundary: -15 nt CDS + -591 nt UTR	no NMD predicted	MANE_Select	ENST00000334635.10	protein_coding	none	ENST00000477560.5	nonsense_mediated_decay	FALSE	FALSE	33	9	2	-0.352829	-0.140271	0.0386531	0.00131995	21	13	4	-0.574668	-0.664001	0.0093787	5.21887e-05
A5SS:ADD1:chr4:2904763:2905108:2904763:2905015:2907742:2907844	ADD1	ENSG00000087274	chr4	+	A5SS	2904763	2905108	2904763	2905015	2907742	2907844	2905108	2905015	1	TRUE	long	FALSE	93	CDS	in-frame +31 AA (+93 nt CDS)	no NMD predicted	MANE_Select	ENST00000683351.1	protein_coding	appris_principal_4	ENST00000651918.1	protein_coding	FALSE	FALSE	33	9	2	0.48431	-0.335067	6.23794e-06	4.98776e-08	21	13	4	0.365405	0.29849	0.000183868	5.1568e-07
A5SS:MYO1G:chr7:44968919:44969483:44969412:44969483:44967883:44967958	MYO1G	ENSG00000136286	chr7	-	A5SS	44968919	44969483	44969412	44969483	44967883	44967958	44968920	44969413	1	FALSE	long	FALSE	493	non_coding	non-coding transcript (+493 nt)	no NMD predicted	none	ENST00000463516.5	retained_intron	MANE_Select	ENST00000258787.12	protein_coding	FALSE	FALSE	33	9	2	0.2143	0.349178	0.00437589	0.000100772	21	13	4	-0.197647	-0.429157	0.00490605	2.45869e-05
A5SS:TMX1:chr14:51245312:51245454:51245312:51245358:51247091:51247220	TMX1	ENSG00000139921	chr14	+	A5SS	51245312	51245454	51245312	51245358	51247091	51247220	51245454	51245358	-1	TRUE	short	FALSE	96	partial_CDS	spans CDS/UTR boundary: -1 nt CDS + -95 nt UTR	no NMD predicted	MANE_Select	ENST00000457354.7	protein_coding	none	ENST00000556683.1	nonsense_mediated_decay	FALSE	FALSE	33	9	2	-0.803171	0.0949964	0.0106054	0.000279395	21	13	4	-0.630439	-0.438099	2.32806e-05	5.11643e-08
A5SS:CYLD:chr16:50751603:50751906:50751603:50751816:50754318:50754424	CYLD	ENSG00000083799	chr16	+	A5SS	50751603	50751906	50751603	50751816	50754318	50754424	50751906	50751816	-1	TRUE	short	FALSE	90	CDS	in-frame -30 AA (-90 nt CDS)	no NMD predicted	basic	ENST00000872834.1	protein_coding	MANE_Select	ENST00000427738.8	protein_coding	FALSE	FALSE	33	9	2	-0.638437	-0.998646	8.00679e-08	3.62997e-10	21	13	4	-0.865806	-0.379789	4.87239e-07	6.36216e-10
A5SS:LRCH3:chr3:197835673:197835822:197835673:197835738:197839320:197839397	LRCH3	ENSG00000186001	chr3	+	A5SS	197835673	197835822	197835673	197835738	197839320	197839397	197835822	197835738	1	TRUE	long	FALSE	84	CDS	in-frame +28 AA (+84 nt CDS)	no NMD predicted	MANE_Select	ENST00000425562.7	protein_coding	appris_alternative_2	ENST00000414675.6	protein_coding	FALSE	FALSE	33	9	2	1.47477	-0.0741691	3.57483e-10	8.62754e-13	21	13	4	0.406966	0.20657	0.0201515	0.000130268
A5SS:DPP7:chr9:137111872:137112029:137111940:137112029:137111689:137111754	DPP7	ENSG00000176978	chr9	-	A5SS	137111872	137112029	137111940	137112029	137111689	137111754	137111873	137111941	-1	FALSE	short	FALSE	68	CDS	frameshift (-68 nt CDS)	no NMD predicted	basic	ENST00000718334.1	protein_coding	MANE_Select	ENST00000371579.7	protein_coding	FALSE	FALSE	33	9	2	-0.45945	-1.10067	0.00143827	2.74123e-05	21	13	4	0.307641	0.185734	0.0144637	8.71156e-05
A5SS:ARFGAP2:chr11:47171425:47171557:47171452:47171557:47168122:47168251	ARFGAP2	ENSG00000149182	chr11	-	A5SS	47171425	47171557	47171452	47171557	47168122	47168251	47171426	47171453	-1	TRUE	short	FALSE	27	CDS	in-frame -9 AA (-27 nt CDS)	no NMD predicted	none	ENST00000527776.5	protein_coding	MANE_Select	ENST00000524782.6	protein_coding	FALSE	FALSE	33	9	2	-1.34845	0.241173	0.000134008	1.70776e-06	21	13	4	-1.49081	0.884833	2.23585e-12	1.11022e-15
A5SS:ITGB7:chr12:53201071:53201194:53201117:53201194:53200242:53200446	ITGB7	ENSG00000139626	chr12	-	A5SS	53201071	53201194	53201117	53201194	53200242	53200446	53201072	53201118	-1	TRUE	short	FALSE	46	5UTR	5'UTR-only, no protein change (-46 nt)	no NMD predicted	appris_principal_3	ENST00000422257.7	protein_coding	MANE_Select	ENST00000267082.10	protein_coding	FALSE	FALSE	33	9	2	-0.919485	-0.861782	0	0	21	13	4	-0.546585	-0.673224	0.00417013	1.98634e-05
A5SS:PEA15:chr1:160211542:160211716:160211542:160211650:160213109:160213265	PEA15	ENSG00000162734	chr1	+	A5SS	160211542	160211716	160211542	160211650	160213109	160213265	160211716	160211650	-1	FALSE	short	FALSE	66	CDS	in-frame -22 AA (-66 nt CDS)	no NMD predicted	basic	ENST00000368077.5	protein_coding	MANE_Select	ENST00000360472.9	protein_coding	FALSE	FALSE	33	9	2	-0.14913	0.472878	0.00773529	0.000193576	21	13	4	0.566355	0.319933	0.039655	0.000301928
A5SS:RSRP1:chr1:25244176:25245301:25245149:25245301:25243549:25243633	RSRP1	ENSG00000117616	chr1	-	A5SS	25244176	25245301	25245149	25245301	25243549	25243633	25244177	25245150	1	FALSE	long	FALSE	973	non_coding	non-coding transcript (+973 nt)	no NMD predicted	none	ENST00000570063.5	retained_intron	MANE_Select	ENST00000243189.12	protein_coding	FALSE	FALSE	33	9	2	0.464323	0.534687	0.000769261	1.32908e-05	21	13	4	-0.596449	-0.666712	0.0254708	0.000176599
A5SS:PARL:chr3:183862696:183862801:183862752:183862801:183844230:183844326	PARL	ENSG00000175193	chr3	-	A5SS	183862696	183862801	183862752	183862801	183844230	183844326	183862697	183862753	-1	TRUE	short	FALSE	56	partial_CDS	spans CDS/UTR boundary: -8 nt CDS + -48 nt UTR	no NMD predicted	MANE_Select	ENST00000317096.9	protein_coding	none	ENST00000421484.5	nonsense_mediated_decay	FALSE	FALSE	33	9	2	-0.891093	-0.629847	2.52802e-07	1.29151e-09	21	13	4	-0.49368	-0.177091	1.63849e-05	3.40507e-08
A5SS:PARL:chr3:183862696:183862801:183862752:183862801:183856431:183856551	PARL	ENSG00000175193	chr3	-	A5SS	183862696	183862801	183862752	183862801	183856431	183856551	183862697	183862753	-1	TRUE	short	FALSE	56	partial_CDS	spans CDS/UTR boundary: -8 nt CDS + -48 nt UTR	no NMD predicted	basic	ENST00000639100.1	protein_coding	none	ENST00000639900.1	nonsense_mediated_decay	FALSE	FALSE	33	9	2	-1.29438	-1.38775	0.000319894	4.71159e-06	21	13	4	-1.14375	-0.443583	0.00247553	1.07217e-05
A5SS:KDM6A:chrX:45090722:45090864:45090722:45090832:45107409:45107536	KDM6A	ENSG00000147050	chrX	+	A5SS	45090722	45090864	45090722	45090832	45107409	45107536	45090864	45090832	-1	TRUE	short	TRUE	32	CDS	frameshift (-32 nt CDS)	NMD predicted	none	ENST00000674564.1	nonsense_mediated_decay	MANE_Select	ENST00000611820.5	protein_coding	FALSE	FALSE	33	9	2	-2.90497	-0.117378	0	0	21	13	4	-1.9774	0.102846	0.000110766	2.8723e-07
A5SS:AP2M1:chr3:184180168:184180650:184180168:184180251:184180848:184180984	AP2M1	ENSG00000161203	chr3	+	A5SS	184180168	184180650	184180168	184180251	184180848	184180984	184180650	184180251	1	TRUE	long	TRUE	399	non_coding	non-coding transcript (+399 nt)	no NMD predicted	none	ENST00000460862.6	retained_intron	appris_principal_4	ENST00000382456.7	protein_coding	FALSE	FALSE	33	9	2	0.69841	0.14881	0.000254346	3.61709e-06	21	13	4	0.42983	0.0495114	3.4451e-10	2.31259e-13
A5SS:GNB1:chr1:1787321:1787437:1787325:1787437:1785285:1787053	GNB1	ENSG00000078369	chr1	-	A5SS	1787321	1787437	1787325	1787437	1785285	1787053	1787322	1787326	-1	TRUE	short	TRUE	4	3UTR	3'UTR-only, no protein change (-4 nt)	no NMD predicted	appris_principal_1	ENST00000899368.1	protein_coding	MANE_Select	ENST00000378609.9	protein_coding	FALSE	TRUE	33	9	2	-0.10904	-1.14531	6.83635e-07	4.02451e-09	21	13	4	-0.116572	-0.803048	4.44106e-07	5.75811e-10
A5SS:FANCL:chr2:58226727:58229874:58229813:58229874:58221941:58222042	FANCL	ENSG00000115392	chr2	-	A5SS	58226727	58229874	58229813	58229874	58221941	58222042	58226728	58229814	1	FALSE	long	FALSE	3086	non_coding	non-coding transcript (+3086 nt)	no NMD predicted	none	ENST00000696325.1	retained_intron	basic	ENST00000696305.1	protein_coding	FALSE	FALSE	33	9	2	0.0914783	0.433921	0.005734	0.000137092	21	13	4	-0.541317	-1.28139	0.000548917	1.86078e-06
A5SS:PPIH:chr1:42659227:42659370:42659227:42659251:42659521:42659566	PPIH	ENSG00000171960	chr1	+	A5SS	42659227	42659370	42659227	42659251	42659521	42659566	42659370	42659251	-1	TRUE	short	FALSE	119	partial_CDS	spans CDS/UTR boundary: -94 nt CDS + -25 nt UTR	no NMD predicted	MANE_Select	ENST00000304979.8	protein_coding	none	ENST00000677307.1	nonsense_mediated_decay	FALSE	FALSE	33	9	2	-0.603605	-0.239161	0.000587568	9.72091e-06	21	13	4	-0.42143	0.0619016	0.000370188	1.16078e-06
A5SS:COX7C:chr5:86617940:86618130:86617940:86618053:86619352:86619496	COX7C	ENSG00000127184	chr5	+	A5SS	86617940	86618130	86617940	86618053	86619352	86619496	86618130	86618053	1	TRUE	long	FALSE	77	partial_CDS	spans CDS/UTR boundary: +75 nt CDS + +2 nt UTR	no NMD predicted	MANE_Select	ENST00000247655.4	protein_coding	none	ENST00000505430.5	protein_coding_CDS_not_defined	FALSE	FALSE	33	9	2	0.60538	0.118319	7.51839e-10	1.98408e-12	21	13	4	0.359054	-0.010324	0.00141907	5.55889e-06
A5SS:PPIA:chr7:44798747:44798904:44798747:44798814:44799246:44799277	PPIA	ENSG00000196262	chr7	+	A5SS	44798747	44798904	44798747	44798814	44799246	44799277	44798904	44798814	-1	TRUE	short	FALSE	90	5UTR	5'UTR-only, no protein change (-90 nt)	no NMD predicted	basic	ENST00000355968.10	protein_coding	basic	ENST00000489459.5	protein_coding	FALSE	FALSE	33	9	2	-0.662498	0.00297277	0.00640992	0.000156578	21	13	4	-0.811928	-0.341169	1.50768e-06	2.44004e-09
A5SS:PSMD4:chr1:151266003:151266121:151266003:151266112:151266307:151266439	PSMD4	ENSG00000159352	chr1	+	A5SS	151266003	151266121	151266003	151266112	151266307	151266439	151266121	151266112	1	TRUE	long	FALSE	9	CDS	in-frame +3 AA (+9 nt CDS)	no NMD predicted	appris_alternative_1	ENST00000368881.8	protein_coding	MANE_Select	ENST00000368884.8	protein_coding	FALSE	FALSE	33	9	2	0.731347	1.1966	5.49669e-07	3.13048e-09	21	13	4	0.325047	0.64027	5.29225e-11	2.91989e-14
A5SS:CCNT2:chr2:134946100:134946465:134946100:134946146:134947735:134947899	CCNT2	ENSG00000082258	chr2	+	A5SS	134946100	134946465	134946100	134946146	134947735	134947899	134946465	134946146	-1	TRUE	short	FALSE	319	3UTR	3'UTR-only, no protein change (-319 nt)	no NMD predicted	MANE_Select	ENST00000264157.10	protein_coding	none	ENST00000419781.5	nonsense_mediated_decay	FALSE	FALSE	33	9	2	-0.372619	-0.149539	0.00435441	0.000100081	21	13	4	-0.566655	-1.01618	0.00512467	2.5871e-05
A5SS:TMEM126A:chr11:85654062:85654256:85654062:85654234:85655593:85655708	TMEM126A	ENSG00000171202	chr11	+	A5SS	85654062	85654256	85654062	85654234	85655593	85655708	85654256	85654234	-1	TRUE	short	FALSE	22	CDS	frameshift (-22 nt CDS)	NMD predicted	none	ENST00000531366.5	nonsense_mediated_decay	MANE_Select	ENST00000304511.7	protein_coding	FALSE	FALSE	33	9	2	-0.809395	0.539469	9.2081e-10	2.46114e-12	21	13	4	-0.37587	-0.676	0.00917215	5.04367e-05
A5SS:GORASP2:chr2:170948349:170948430:170948349:170948380:170949538:170949742	GORASP2	ENSG00000115806	chr2	+	A5SS	170948349	170948430	170948349	170948380	170949538	170949742	170948430	170948380	-1	TRUE	short	FALSE	50	CDS	frameshift (-50 nt CDS)	NMD predicted	none	ENST00000444801.5	nonsense_mediated_decay	MANE_Select	ENST00000234160.5	protein_coding	FALSE	FALSE	33	9	2	-1.07745	-0.333939	1.80964e-12	2.77556e-15	21	13	4	-0.861904	0.0740081	7.56151e-05	1.88431e-07
A5SS:MAP4K4:chr2:101887087:101887261:101887087:101887237:101887777:101887937	MAP4K4	ENSG00000071054	chr2	+	A5SS	101887087	101887261	101887087	101887237	101887777	101887937	101887261	101887237	1	TRUE	long	TRUE	24	CDS	in-frame +8 AA (+24 nt CDS)	no NMD predicted	basic	ENST00000634702.1	protein_coding	MANE_Select	ENST00000324219.9	protein_coding	TRUE	TRUE	33	9	2	1.01186	0.700307	0	0	21	13	4	0.814548	0.873333	0	0
A5SS:TRAF3IP3:chr1:209759981:209760384:209759981:209760324:209762514:209762662	TRAF3IP3	ENSG00000009790	chr1	+	A5SS	209759981	209760384	209759981	209760324	209762514	209762662	209760384	209760324	-1	TRUE	short	FALSE	60	CDS	in-frame -20 AA (-60 nt CDS)	no NMD predicted	basic	ENST00000367026.7	protein_coding	MANE_Select	ENST00000367025.8	protein_coding	FALSE	FALSE	33	9	2	-1.25509	-0.0486142	0	0	21	13	4	-0.87632	-0.453877	0	0
A5SS:KMT2C:chr7:152145152:152145295:152145164:152145295:152144712:152144881	KMT2C	ENSG00000055609	chr7	-	A5SS	152145152	152145295	152145164	152145295	152144712	152144881	152145153	152145165	-1	TRUE	short	TRUE	12	CDS	in-frame -4 AA (-12 nt CDS)	no NMD predicted	appris_alternative_2	ENST00000679882.1	protein_coding	MANE_Select	ENST00000262189.11	protein_coding	FALSE	TRUE	33	9	2	-0.472578	-0.470382	1.75435e-05	1.61248e-07	21	13	4	-0.421784	-0.760615	5.59318e-05	1.32695e-07
A5SS:STAT3:chr17:42323452:42323625:42323572:42323625:42323259:42323354	STAT3	ENSG00000168610	chr17	-	A5SS	42323452	42323625	42323572	42323625	42323259	42323354	42323453	42323573	-1	TRUE	short	FALSE	120	partial_CDS	spans CDS/UTR boundary: -72 nt CDS + -48 nt UTR	no NMD predicted	MANE_Select	ENST00000264657.10	protein_coding	none	ENST00000676636.1	nonsense_mediated_decay	FALSE	FALSE	33	9	2	-0.723863	-0.00552428	0.00318714	6.9838e-05	21	13	4	-0.283237	-0.281747	0.00223058	9.4762e-06
A5SS:ZNF33A:chr10:38016870:38017020:38016870:38017015:38017290:38017386	ZNF33A	ENSG00000189180	chr10	+	A5SS	38016870	38017020	38016870	38017015	38017290	38017386	38017020	38017015	1	TRUE	long	FALSE	5	5UTR	5'UTR-only, no protein change (+5 nt)	no NMD predicted	basic	ENST00000374618.7	protein_coding	MANE_Select	ENST00000432900.7	protein_coding	FALSE	FALSE	33	9	2	0.359294	0.797096	0.0117034	0.000312676	21	13	4	0.394625	0.309292	0.046166	0.000364662
A5SS:C5orf22:chr5:31534271:31534417:31534271:31534325:31535743:31535893	C5orf22	ENSG00000082213	chr5	+	A5SS	31534271	31534417	31534271	31534325	31535743	31535893	31534417	31534325	-1	TRUE	short	FALSE	92	CDS	frameshift (-92 nt CDS)	NMD predicted	none	ENST00000511208.2	nonsense_mediated_decay	MANE_Select	ENST00000325366.14	protein_coding	FALSE	FALSE	33	9	2	-1.26281	-1.12013	0	0	21	13	4	-0.653763	-0.536484	0.000125056	3.26585e-07
A5SS:PLSCR3:chr17:7393143:7393509:7393466:7393509:7392790:7392952	PLSCR3	ENSG00000187838	chr17	-	A5SS	7393143	7393509	7393466	7393509	7392790	7392952	7393144	7393467	-1	TRUE	short	FALSE	323	non_coding	non-coding transcript (-323 nt)	no NMD predicted	none	ENST00000571078.5	protein_coding	none	ENST00000571541.5	retained_intron	FALSE	FALSE	33	9	2	-0.604696	-0.134274	0.0128381	0.000348928	21	13	4	-0.335195	-0.0512079	0.0312432	0.000229263
A5SS:PTBP3:chr9:112297831:112297916:112297840:112297916:112275843:112276013	PTBP3	ENSG00000119314	chr9	-	A5SS	112297831	112297916	112297840	112297916	112275843	112276013	112297832	112297841	-1	TRUE	short	FALSE	9	CDS	in-frame -3 AA (-9 nt CDS)	no NMD predicted	appris_alternative_1	ENST00000874007.1	protein_coding	MANE_Select	ENST00000374257.6	protein_coding	TRUE	FALSE	33	9	2	-0.751072	-0.180353	4.06796e-13	5.55112e-16	21	13	4	-0.535101	-0.0428058	8.00552e-07	1.1263e-09
A5SS:HLA-A:chr6:29944499:29944634:29944499:29944616:29945058:29945091	HLA-A	ENSG00000206503	chr6	+	A5SS	29944499	29944634	29944499	29944616	29945058	29945091	29944634	29944616	-1	FALSE	short	FALSE	18	CDS	in-frame -6 AA (-18 nt CDS)	no NMD predicted	MANE_Select	ENST00000376809.10	protein_coding	basic	ENST00000376806.9	protein_coding	FALSE	FALSE	33	9	2	-0.318153	-0.198115	0.0457512	0.00161508	21	13	4	0.391414	0.327843	0.00283547	1.25414e-05
A5SS:HMGA1:chr6:34240736:34240915:34240736:34240882:34242711:34242795	HMGA1	ENSG00000137309	chr6	+	A5SS	34240736	34240915	34240736	34240882	34242711	34242795	34240915	34240882	1	TRUE	long	FALSE	33	CDS	in-frame +11 AA (+33 nt CDS)	no NMD predicted	MANE_Select	ENST00000311487.9	protein_coding	appris_principal_4	ENST00000347617.10	protein_coding	FALSE	FALSE	33	9	2	0.423029	-0.115559	0.0291538	0.000936054	21	13	4	0.381887	0.172671	4.00781e-08	3.86965e-11
A5SS:MTCH1:chr6:36972651:36972796:36972702:36972796:36970646:36970694	MTCH1	ENSG00000137409	chr6	-	A5SS	36972651	36972796	36972702	36972796	36970646	36970694	36972652	36972703	1	TRUE	long	FALSE	51	CDS	in-frame +17 AA (+51 nt CDS)	no NMD predicted	MANE_Select	ENST00000373627.10	protein_coding	appris_alternative_1	ENST00000373616.9	protein_coding	FALSE	FALSE	33	9	2	1.04361	0.264451	7.90536e-05	9.23634e-07	21	13	4	0.588656	0.353558	0	0
A5SS:HUWE1:chrX:53543840:53543968:53543885:53543968:53542442:53542539	HUWE1	ENSG00000086758	chrX	-	A5SS	53543840	53543968	53543885	53543968	53542442	53542539	53543841	53543886	1	TRUE	long	TRUE	45	CDS	in-frame +15 AA (+45 nt CDS)	no NMD predicted	MANE_Select	ENST00000262854.11	protein_coding	basic	ENST00000704099.1	protein_coding	FALSE	FALSE	33	9	2	0.41301	0.24586	0.0194805	0.000572654	21	13	4	0.210594	0.31451	8.61742e-07	1.24409e-09
A5SS:NEMP1:chr12:57070673:57070893:57070819:57070893:57069233:57069306	NEMP1	ENSG00000166881	chr12	-	A5SS	57070673	57070893	57070819	57070893	57069233	57069306	57070674	57070820	-1	TRUE	short	FALSE	146	CDS	frameshift (-146 nt CDS)	NMD predicted	none	ENST00000554340.1	nonsense_mediated_decay	MANE_Select	ENST00000300128.9	protein_coding	FALSE	FALSE	33	9	2	-0.815683	-0.30565	0.000797068	1.38881e-05	21	13	4	-1.02973	-0.707002	3.27736e-06	5.72601e-09
A5SS:RPS15A:chr16:18790243:18790334:18790309:18790334:18788980:18789118	RPS15A	ENSG00000134419	chr16	-	A5SS	18790243	18790334	18790309	18790334	18788980	18789118	18790244	18790310	1	TRUE	long	FALSE	66	5UTR	5'UTR-only, no protein change (+66 nt)	no NMD predicted	MANE_Select	ENST00000322989.8	protein_coding	none	ENST00000562935.5	nonsense_mediated_decay	TRUE	FALSE	33	9	2	1.00593	0.0109419	0	0	21	13	4	0.690335	0.121836	0	0
A5SS:CINP:chr14:102355767:102355897:102355771:102355897:102349918:102350048	CINP	ENSG00000100865	chr14	-	A5SS	102355767	102355897	102355771	102355897	102349918	102350048	102355768	102355772	-1	TRUE	short	FALSE	4	CDS	frameshift (-4 nt CDS)	NMD predicted	none	ENST00000561468.5	protein_coding_CDS_not_defined	MANE_Select	ENST00000216756.11	protein_coding	FALSE	TRUE	33	9	2	-1.46833	-1.27607	1.13398e-11	2.02061e-14	21	13	4	-1.12985	-1.72721	1.07784e-07	1.14971e-10
A5SS:UPP1:chr7:48101823:48101982:48101823:48101870:48103296:48103411	UPP1	ENSG00000183696	chr7	+	A5SS	48101823	48101982	48101823	48101870	48103296	48103411	48101982	48101870	-1	TRUE	short	FALSE	112	CDS	frameshift (-112 nt CDS)	NMD predicted	none	ENST00000444999.5	nonsense_mediated_decay	MANE_Select	ENST00000395564.9	protein_coding	FALSE	FALSE	33	9	2	-0.613835	-0.340254	0.0185302	0.000537908	21	13	4	-0.556271	-0.139308	0.0164707	0.000102839
A5SS:UBE2J2:chr1:1273498:1273837:1273665:1273837:1267861:1267992	UBE2J2	ENSG00000160087	chr1	-	A5SS	1273498	1273837	1273665	1273837	1267861	1267992	1273499	1273666	1	TRUE	long	FALSE	167	5UTR	5'UTR-only, no protein change (+167 nt)	no NMD predicted	none	ENST00000422076.5	protein_coding	none	ENST00000461142.3	retained_intron	FALSE	FALSE	33	9	2	0.723291	0.207995	0.000609632	1.01547e-05	21	13	4	0.659053	0.126785	0.00387759	1.82204e-05
A5SS:CHD2:chr15:92953356:92954336:92953356:92953573:92955422:92955512	CHD2	ENSG00000173575	chr15	+	A5SS	92953356	92954336	92953356	92953573	92955422	92955512	92954336	92953573	-1	TRUE	short	TRUE	763	non_coding	non-coding transcript (-763 nt)	no NMD predicted	MANE_Select	ENST00000394196.9	protein_coding	none	ENST00000637572.1	retained_intron	FALSE	FALSE	33	9	2	-0.192806	-0.203989	0.000120182	1.49126e-06	21	13	4	-0.299035	-0.483401	0.0157684	9.65685e-05
A5SS:PABPC1:chr8:100704279:100704390:100704296:100704390:100702915:100703359	PABPC1	ENSG00000070756	chr8	-	A5SS	100704279	100704390	100704296	100704390	100702915	100703359	100704280	100704297	1	TRUE	long	TRUE	17	3UTR	3'UTR-only, no protein change (+17 nt)	no NMD predicted	none	ENST00000520868.5	protein_coding	MANE_Select	ENST00000318607.10	protein_coding	FALSE	FALSE	33	9	2	0.623795	0.18909	0	0	21	13	4	0.832111	0.501582	0.0109826	6.25128e-05
A5SS:BDH2:chr4:103085348:103086540:103086479:103086540:103082870:103082929	BDH2	ENSG00000164039	chr4	-	A5SS	103085348	103086540	103086479	103086540	103082870	103082929	103085349	103086480	1	FALSE	long	FALSE	1131	non_coding	non-coding transcript (+1131 nt)	no NMD predicted	none	ENST00000464039.5	retained_intron	basic	ENST00000878079.1	protein_coding	FALSE	FALSE	33	9	2	0.137538	0.461916	1.3753e-05	1.2191e-07	21	13	4	-0.191246	-0.76667	0.00682408	3.59562e-05
A5SS:TACC1:chr8:38827167:38827375:38827167:38827288:38831124:38831177	TACC1	ENSG00000147526	chr8	+	A5SS	38827167	38827375	38827167	38827288	38831124	38831177	38827375	38827288	1	TRUE	long	FALSE	87	CDS	in-frame +29 AA (+87 nt CDS)	no NMD predicted	MANE_Select	ENST00000317827.9	protein_coding	appris_alternative_1	ENST00000885319.1	protein_coding	FALSE	FALSE	33	9	2	0.634468	0.0574055	7.51441e-06	6.13553e-08	21	13	4	0.300615	0.155224	0.0213226	0.000140388
A5SS:CEP78:chr9:78236079:78236659:78236079:78236603:78240022:78240195	CEP78	ENSG00000148019	chr9	+	A5SS	78236079	78236659	78236079	78236603	78240022	78240195	78236659	78236603	-1	TRUE	short	FALSE	56	partial_CDS	spans CDS/UTR boundary: -5 nt CDS + -51 nt UTR	no NMD predicted	appris_alternative_2	ENST00000647199.1	protein_coding	none	ENST00000645865.1	nonsense_mediated_decay	FALSE	FALSE	33	9	2	-1.02555	-0.57007	2.7329e-05	2.68448e-07	21	13	4	-0.683203	0.103116	0.000287692	8.73005e-07
A5SS:ZNF410:chr14:73892026:73892208:73892026:73892107:73893796:73893932	ZNF410	ENSG00000119725	chr14	+	A5SS	73892026	73892208	73892026	73892107	73893796	73893932	73892208	73892107	-1	TRUE	short	FALSE	101	partial_CDS	spans CDS/UTR boundary: -33 nt CDS + -68 nt UTR	NMD predicted	none	ENST00000541357.6	protein_coding_CDS_not_defined	MANE_Select	ENST00000555044.6	protein_coding	FALSE	FALSE	33	9	2	-0.806316	-1.00115	4.08448e-07	2.19722e-09	21	13	4	-0.768686	0.252904	0.000479637	1.57896e-06
A5SS:THOC2:chrX:123640525:123640622:123640537:123640622:123638933:123639027	THOC2	ENSG00000125676	chrX	-	A5SS	123640525	123640622	123640537	123640622	123638933	123639027	123640526	123640538	1	TRUE	long	TRUE	12	unannotated	unannotated splice junction, protein effect uncertain (+12 nt)	no NMD predicted				MANE_Select	ENST00000245838.13	protein_coding	FALSE	FALSE	33	9	2	0.743454	0.693624	2.86762e-05	2.83622e-07	21	13	4	0.767957	0.962321	0	0
A5SS:RNASEK-C17orf49:chr17:7012659:7012777:7012659:7012757:7013665:7013742	RNASEK-C17orf49	ENSG00000161939	chr17	+	A5SS	7012659	7012777	7012659	7012757	7013665	7013742	7012777	7012757	-1	TRUE	short	FALSE	20	unannotated	unannotated splice junction, protein effect uncertain (-20 nt)	no NMD predicted	none	ENST00000547863.5	retained_intron				FALSE	FALSE	33	9	2	-1.44019	-0.0636626	0	0	21	13	4	-0.495319	-0.171003	1.56494e-06	2.5471e-09
A5SS:MADD:chr11:47295495:47295606:47295495:47295567:47295896:47296055	MADD	ENSG00000110514	chr11	+	A5SS	47295495	47295606	47295495	47295567	47295896	47296055	47295606	47295567	-1	TRUE	short	TRUE	39	unannotated	unannotated splice junction, protein effect uncertain (-39 nt)	no NMD predicted	appris_alternative_1	ENST00000908691.1	protein_coding				FALSE	FALSE	33	9	2	-1.49526	-1.22963	7.20483e-08	3.20951e-10	21	13	4	-1.25215	-0.733258	0	0
A5SS:MADD:chr11:47295495:47295765:47295495:47295567:47295896:47296055	MADD	ENSG00000110514	chr11	+	A5SS	47295495	47295765	47295495	47295567	47295896	47296055	47295765	47295567	-1	TRUE	short	TRUE	198	unannotated	unannotated splice junction, protein effect uncertain (-198 nt)	no NMD predicted	appris_alternative_1	ENST00000908691.1	protein_coding				FALSE	FALSE	33	9	2	-1.49169	-1.04292	8.00679e-08	3.62403e-10	21	13	4	-1.23854	-0.748381	0	0
A5SS:CPSF6:chr12:69258034:69258285:69258034:69258145:69258589:69259094	CPSF6	ENSG00000111605	chr12	+	A5SS	69258034	69258285	69258034	69258145	69258589	69259094	69258285	69258145	-1	TRUE	short	FALSE	140	unannotated	unannotated splice junction, protein effect uncertain (-140 nt)	no NMD predicted	appris_principal_3	ENST00000266679.8	protein_coding				FALSE	FALSE	33	9	2	-0.777164	-0.567969	0.00338955	7.50761e-05	21	13	4	-0.603745	-0.727913	0.000196532	5.58427e-07
A5SS:ALPK1:chr4:112425664:112425751:112425664:112425711:112426466:112426543	ALPK1	ENSG00000073331	chr4	+	A5SS	112425664	112425751	112425664	112425711	112426466	112426543	112425751	112425711	-1	TRUE	short	FALSE	40	CDS	frameshift (-40 nt CDS)	no NMD predicted				MANE_Select	ENST00000650871.1	protein_coding	FALSE	FALSE	33	9	2	-0.511047	-1.30757	2.17682e-05	2.0646e-07	21	13	4	-0.484029	-0.0807173	0.0180288	0.000113893
A5SS:ALPK1:chr4:112425664:112426104:112425664:112425711:112426466:112426543	ALPK1	ENSG00000073331	chr4	+	A5SS	112425664	112426104	112425664	112425711	112426466	112426543	112426104	112425711	-1	TRUE	short	FALSE	393	unannotated	unannotated splice junction, protein effect uncertain (-393 nt)	no NMD predicted							FALSE	FALSE	33	9	2	-0.751076	-1.53869	0.000531874	8.64953e-06	21	13	4	-0.632132	-0.194088	3.27023e-05	7.33742e-08
A5SS:DNPEP:chr2:219385423:219385686:219385630:219385686:219384365:219384443	DNPEP	ENSG00000123992	chr2	-	A5SS	219385423	219385686	219385630	219385686	219384365	219384443	219385424	219385631	-1	TRUE	short	FALSE	207	unannotated	unannotated splice junction, protein effect uncertain (-207 nt)	no NMD predicted							FALSE	FALSE	33	9	2	-0.449311	0.131602	1.26942e-05	1.10949e-07	21	13	4	-0.778848	-0.439405	0.000326586	1.01205e-06
A5SS:WDFY4:chr10:48731109:48731562:48731109:48731387:48733930:48734035	WDFY4	ENSG00000128815	chr10	+	A5SS	48731109	48731562	48731109	48731387	48733930	48734035	48731562	48731387	1	TRUE	long	FALSE	175	CDS	frameshift (+175 nt CDS)	no NMD predicted	MANE_Select	ENST00000325239.12	protein_coding				FALSE	FALSE	33	9	2	0.49489	1.40718	0.00142818	2.72039e-05	21	13	4	0.29312	0.450691	7.25593e-07	9.94155e-10
A5SS:TWF2:chr3:52235028:52235106:52235044:52235106:52231943:52232117	TWF2	ENSG00000247596	chr3	-	A5SS	52235028	52235106	52235044	52235106	52231943	52232117	52235029	52235045	-1	TRUE	short	FALSE	16	CDS	frameshift (-16 nt CDS)	no NMD predicted				none	ENST00000676989.1	nonsense_mediated_decay	FALSE	FALSE	33	9	2	-2.45259	-0.559156	0	0	21	13	4	-1.77332	0.19309	9.11212e-13	4.44089e-16
A5SS:CNOT10:chr3:32703842:32703962:32703842:32703897:32704810:32704972	CNOT10	ENSG00000182973	chr3	+	A5SS	32703842	32703962	32703842	32703897	32704810	32704972	32703962	32703897	-1	TRUE	short	FALSE	65	unannotated	unannotated splice junction, protein effect uncertain (-65 nt)	no NMD predicted							FALSE	FALSE	33	9	2	-0.572319	0.703179	2.60649e-06	1.83719e-08	21	13	4	-0.74026	-0.100454	2.08117e-05	4.53556e-08
A5SS:SWI5:chr9:128284509:128284631:128284509:128284619:128285938:128286534	SWI5	ENSG00000175854	chr9	+	A5SS	128284509	128284631	128284509	128284619	128285938	128286534	128284631	128284619	-1	TRUE	short	FALSE	12	CDS	in-frame -4 AA (-12 nt CDS)	no NMD predicted				basic	ENST00000419867.7	protein_coding	FALSE	FALSE	33	9	2	-1.09434	-1.43079	0.000409205	6.37775e-06	21	13	4	-2.22726	-0.895971	0	0
A5SS:KAT2B:chr3:20148247:20148487:20148247:20148476:20152331:20154404	KAT2B	ENSG00000114166	chr3	+	A5SS	20148247	20148487	20148247	20148476	20152331	20154404	20148487	20148476	-1	TRUE	short	FALSE	11	unannotated	unannotated splice junction, protein effect uncertain (-11 nt)	no NMD predicted							FALSE	FALSE	33	9	2	-1.29794	0.913838	5.24035e-10	1.35336e-12	21	13	4	-1.29416	-0.874776	0.00117424	4.43786e-06
A5SS:LZIC:chr1:9934761:9934860:9934771:9934860:9932802:9932898	LZIC	ENSG00000162441	chr1	-	A5SS	9934761	9934860	9934771	9934860	9932802	9932898	9934762	9934772	-1	TRUE	short	FALSE	10	CDS	frameshift (-10 nt CDS)	no NMD predicted				MANE_Select	ENST00000377223.6	protein_coding	FALSE	FALSE	33	9	2	-1.96661	-0.775321	0	0	21	13	4	-1.44979	-0.765861	4.64368e-13	2.22045e-16
A5SS:CFLAR:chr2:201135971:201136446:201135971:201136107:201140356:201140735	CFLAR	ENSG00000003402	chr2	+	A5SS	201135971	201136446	201135971	201136107	201140356	201140735	201136446	201136107	1	FALSE	long	FALSE	339	unannotated	unannotated splice junction, protein effect uncertain (+339 nt)	no NMD predicted				basic	ENST00000494258.5	protein_coding	FALSE	FALSE	33	9	2	0.234548	-0.119095	0.0480986	0.00171411	21	13	4	-0.13092	-0.54072	0.0014847	5.85693e-06
A5SS:SEC24D:chr4:118817263:118817412:118817332:118817412:118815626:118815726	SEC24D	ENSG00000150961	chr4	-	A5SS	118817263	118817412	118817332	118817412	118815626	118815726	118817264	118817333	-1	TRUE	short	FALSE	69	CDS	in-frame -23 AA (-69 nt CDS)	no NMD predicted				none	ENST00000503683.1	protein_coding	FALSE	FALSE	33	9	2	-2.21642	-2.21416	0	0	21	13	4	-2.22792	-0.993378	0	0
A5SS:PSMD4:chr1:151266003:151266208:151266003:151266112:151266307:151266439	PSMD4	ENSG00000159352	chr1	+	A5SS	151266003	151266208	151266003	151266112	151266307	151266439	151266208	151266112	1	TRUE	long	FALSE	96	unannotated	unannotated splice junction, protein effect uncertain (+96 nt)	no NMD predicted				MANE_Select	ENST00000368884.8	protein_coding	FALSE	FALSE	33	9	2	0.197871	0.66923	0.0172469	0.000494625	21	13	4	0.276991	0.442809	0.00733614	3.91264e-05
A5SS:SCNM1:chr1:151166065:151166371:151166065:151166203:151166470:151166950	SCNM1	ENSG00000163156	chr1	+	A5SS	151166065	151166371	151166065	151166203	151166470	151166950	151166371	151166203	1	TRUE	long	FALSE	168	unannotated	unannotated splice junction, protein effect uncertain (+168 nt)	no NMD predicted				none	ENST00000471039.1	protein_coding_CDS_not_defined	FALSE	FALSE	33	9	2	0.483785	0.451008	0.0360908	0.00121495	21	13	4	0.446484	-0.127873	0.000542196	1.82977e-06
A5SS:KCNK6:chr19:38326592:38326988:38326592:38326975:38327179:38332076	KCNK6	ENSG00000099337	chr19	+	A5SS	38326592	38326988	38326592	38326975	38327179	38332076	38326988	38326975	-1	TRUE	short	FALSE	13	CDS	frameshift (-13 nt CDS)	no NMD predicted				MANE_Select	ENST00000263372.5	protein_coding	FALSE	FALSE	33	9	2	-0.425642	-0.968904	5.76232e-08	2.49544e-10	21	13	4	-1.15561	-0.838298	0.0250312	0.00017286
A5SS:CLEC2D:chr12:9692827:9692931:9692827:9692912:9694759:9699553	CLEC2D	ENSG00000069493	chr12	+	A5SS	9692827	9692931	9692827	9692912	9694759	9699553	9692931	9692912	-1	TRUE	short	FALSE	19	CDS	frameshift (-19 nt CDS)	no NMD predicted				MANE_Select	ENST00000290855.11	protein_coding	FALSE	FALSE	33	9	2	-0.690881	0.650924	0	0	21	13	4	-0.570187	0.351705	0.0227307	0.000152794
A5SS:TOP1:chr20:41113969:41114155:41113969:41114137:41115370:41115439	TOP1	ENSG00000198900	chr20	+	A5SS	41113969	41114155	41113969	41114137	41115370	41115439	41114155	41114137	-1	TRUE	short	FALSE	18	CDS	in-frame -6 AA (-18 nt CDS)	no NMD predicted				MANE_Select	ENST00000361337.3	protein_coding	TRUE	TRUE	33	9	2	-2.55233	-1.03805	0	0	21	13	4	-2.7883	-0.491823	1.24972e-11	6.55032e-15
A5SS:SPOCK2:chr10:72066901:72067120:72066992:72067120:72064177:72064240	SPOCK2	ENSG00000107742	chr10	-	A5SS	72066901	72067120	72066992	72067120	72064177	72064240	72066902	72066993	-1	TRUE	short	FALSE	91	CDS	frameshift (-91 nt CDS)	no NMD predicted				MANE_Select	ENST00000373109.7	protein_coding	FALSE	FALSE	33	9	2	-1.19105	-0.400371	2.95334e-12	4.66294e-15	21	13	4	-0.786922	0.0518332	0.00322666	1.46277e-05
A5SS:SNX17:chr2:27372622:27373104:27372622:27372740:27373246:27373439	SNX17	ENSG00000115234	chr2	+	A5SS	27372622	27373104	27372622	27372740	27373246	27373439	27373104	27372740	1	FALSE	long	FALSE	364	unannotated	unannotated splice junction, protein effect uncertain (+364 nt)	no NMD predicted				none	ENST00000464279.5	retained_intron	FALSE	FALSE	33	9	2	0.356604	0.44623	0.0136064	0.000374719	21	13	4	-0.17517	-0.832851	0.00707179	3.73914e-05
A5SS:NAGK:chr2:71072640:71073043:71072640:71072751:71073481:71073594	NAGK	ENSG00000124357	chr2	+	A5SS	71072640	71073043	71072640	71072751	71073481	71073594	71073043	71072751	1	FALSE	long	FALSE	292	unannotated	unannotated splice junction, protein effect uncertain (+292 nt)	no NMD predicted				MANE_Select	ENST00000244204.11	protein_coding	FALSE	FALSE	33	9	2	0.566764	0.127009	0.0233688	0.000713417	21	13	4	-0.63109	-1.11255	2.02688e-08	1.84518e-11
A5SS:RAC2:chr22:37244109:37244202:37244113:37244202:37241586:37241658	RAC2	ENSG00000128340	chr22	-	A5SS	37244109	37244202	37244113	37244202	37241586	37241658	37244110	37244114	1	TRUE	long	FALSE	4	unannotated	unannotated splice junction, protein effect uncertain (+4 nt)	no NMD predicted				none	ENST00000441619.5	protein_coding	FALSE	FALSE	33	9	2	0.210185	0.575245	3.21322e-06	2.34095e-08	21	13	4	0.467376	0.18589	4.86456e-09	3.98115e-12
A5SS:RAC2:chr22:37244109:37244432:37244134:37244432:37241586:37241658	RAC2	ENSG00000128340	chr22	-	A5SS	37244109	37244432	37244134	37244432	37241586	37241658	37244110	37244135	1	TRUE	long	FALSE	25	unannotated	unannotated splice junction, protein effect uncertain (+25 nt)	no NMD predicted				basic	ENST00000405484.5	protein_coding	FALSE	FALSE	33	9	2	0.639143	-0.190091	1.07255e-05	9.16863e-08	21	13	4	0.362015	0.235184	0.0380268	0.000287083
A5SS:PGS1:chr17:78419545:78419730:78419545:78419675:78424060:78424659	PGS1	ENSG00000087157	chr17	+	A5SS	78419545	78419730	78419545	78419675	78424060	78424659	78419730	78419675	-1	TRUE	short	FALSE	55	unannotated	unannotated splice junction, protein effect uncertain (-55 nt)	no NMD predicted	MANE_Select	ENST00000262764.11	protein_coding				FALSE	FALSE	33	9	2	-0.355318	-0.0385917	0.00426107	9.75189e-05	21	13	4	-0.707733	-0.430137	1.33135e-06	2.11793e-09
A5SS:RPS8:chr1:44776674:44776739:44776674:44776714:44777613:44777789	RPS8	ENSG00000142937	chr1	+	A5SS	44776674	44776739	44776674	44776714	44777613	44777789	44776739	44776714	-1	TRUE	short	FALSE	25	unannotated	unannotated splice junction, protein effect uncertain (-25 nt)	no NMD predicted	basic	ENST00000372209.3	protein_coding				FALSE	FALSE	33	9	2	-0.534705	-0.285468	1.2289e-07	5.8435e-10	21	13	4	-0.554869	0.0328666	4.2663e-08	4.15845e-11
A5SS:RPS8:chr1:44776674:44776772:44776674:44776714:44777613:44777789	RPS8	ENSG00000142937	chr1	+	A5SS	44776674	44776772	44776674	44776714	44777613	44777789	44776772	44776714	-1	TRUE	short	FALSE	58	unannotated	unannotated splice junction, protein effect uncertain (-58 nt)	no NMD predicted	basic	ENST00000372209.3	protein_coding				FALSE	FALSE	33	9	2	-0.544004	-0.249212	6.75121e-09	2.29174e-11	21	13	4	-0.574157	0.0335849	7.74071e-09	6.6197e-12
A5SS:PHF3:chr6:63711166:63711362:63711166:63711286:63711585:63726011	PHF3	ENSG00000118482	chr6	+	A5SS	63711166	63711362	63711166	63711286	63711585	63726011	63711362	63711286	-1	TRUE	short	FALSE	76	CDS	frameshift (-76 nt CDS)	no NMD predicted				MANE_Select	ENST00000262043.8	protein_coding	FALSE	FALSE	33	9	2	-2.30581	-0.874877	0	0	21	13	4	-1.61139	0.297459	9.32211e-06	1.77443e-08
A5SS:SETX:chr9:132346260:132346471:132346264:132346471:132342689:132342799	SETX	ENSG00000107290	chr9	-	A5SS	132346260	132346471	132346264	132346471	132342689	132342799	132346261	132346265	-1	TRUE	short	FALSE	4	CDS	frameshift (-4 nt CDS)	no NMD predicted				MANE_Select	ENST00000224140.6	protein_coding	FALSE	FALSE	33	9	2	-0.75751	0.596668	2.90859e-11	5.77316e-14	21	13	4	-1.56181	0.0323307	0.0481843	0.000384592
A5SS:KAT6A:chr8:41974685:41974822:41974703:41974822:41955295:41955411	KAT6A	ENSG00000083168	chr8	-	A5SS	41974685	41974822	41974703	41974822	41955295	41955411	41974686	41974704	1	TRUE	long	TRUE	18	unannotated	unannotated splice junction, protein effect uncertain (+18 nt)	no NMD predicted				MANE_Select	ENST00000265713.8	protein_coding	FALSE	FALSE	33	9	2	0.881109	0.183689	0.000472531	7.54594e-06	21	13	4	1.11041	-0.406619	6.95582e-05	1.70779e-07

### Sheet: Table_S2
Table S2: Events selected for the n.64_65insT signature
rank	gene_symbol	ensg	event_id	chr	strand	longExonStart_0base	longExonEnd_1based	shortES_0base	shortEE_1based	flankingES_0base	flankingEE_1based	direction	beta_at_lambda1se
1	CTDSP2	ENSG00000175215	A5SS:CTDSP2:chr12:57827533:57827590:57827551:57827590:57826995:57827097	chr12	-	57827533	57827590	57827551	57827590	57826995	57827097	-1	0.825616
2	PTBP3	ENSG00000119314	A5SS:PTBP3:chr9:112297831:112297916:112297840:112297916:112275843:112276013	chr9	-	112297831	112297916	112297840	112297916	112275843	112276013	-1	0.783807
3	MAP4K4	ENSG00000071054	A5SS:MAP4K4:chr2:101887087:101887261:101887087:101887237:101887777:101887937	chr2	+	101887087	101887261	101887087	101887237	101887777	101887937	1	0.737423
4	TOP1	ENSG00000198900	A5SS:TOP1:chr20:41113969:41114155:41113969:41114137:41115370:41115439	chr20	+	41113969	41114155	41113969	41114137	41115370	41115439	-1	0.560783
5	STX16	ENSG00000124222	A5SS:STX16:chr20:58667489:58667608:58667489:58667597:58667986:58668127	chr20	+	58667489	58667608	58667489	58667597	58667986	58668127	1	0.401106
6	RPS15A	ENSG00000134419	A5SS:RPS15A:chr16:18790243:18790334:18790309:18790334:18788980:18789118	chr16	-	18790243	18790334	18790309	18790334	18788980	18789118	1	0.290737

### Sheet: Table_S3
Table S2: Events selected for Stem III
rank	gene_symbol	ensg	event_id	chr	strand	longExonStart_0base	longExonEnd_1based	shortES_0base	shortEE_1based	flankingES_0base	flankingEE_1based	direction	beta_at_lambda1se
1	GNB1	ENSG00000078369	A5SS:GNB1:chr1:1787321:1787437:1787325:1787437:1785285:1787053	chr1	-	1787321	1787437	1787325	1787437	1785285	1787053	-1	4.81054
2	KMT2C	ENSG00000055609	A5SS:KMT2C:chr7:152145152:152145295:152145164:152145295:152144712:152144881	chr7	-	152145152	152145295	152145164	152145295	152144712	152144881	-1	3.55267
3	MAP4K4	ENSG00000071054	A5SS:MAP4K4:chr2:101887087:101887261:101887087:101887237:101887777:101887937	chr2	+	101887087	101887261	101887087	101887237	101887777	101887937	1	3.30287
4	CBFB	ENSG00000067955	A5SS:CBFB:chr16:67082212:67082339:67082212:67082308:67098709:67101058	chr16	+	67082212	67082339	67082212	67082308	67098709	67101058	1	0.787523
5	TOP1	ENSG00000198900	A5SS:TOP1:chr20:41113969:41114155:41113969:41114137:41115370:41115439	chr20	+	41113969	41114155	41113969	41114137	41115370	41115439	-1	0.782072
6	CINP	ENSG00000100865	A5SS:CINP:chr14:102355767:102355897:102355771:102355897:102349918:102350048	chr14	-	102355767	102355897	102355771	102355897	102349918	102350048	-1	0.119778

### Sheet: Table_S4
Table S4: iPSC quantification of 95 A5SS events that showed concordant ReNU-associated splicing changes in the whole-blood and lymphocyte cohorts
event_id	gene_symbol	is_insT_Tloop_signature	direction	is_novel_junction	DIV	ipsc_quantified	ipsc_rmats_FDR	ipsc_delta_logitPSI	ipsc_direction_concordant
A5SS:ADD1:chr4:2904763:2905108:2904763:2905015:2907742:2907844	ADD1	FALSE	1	FALSE	DIV1	TRUE	0.665062	-0.346102	FALSE
A5SS:ADD1:chr4:2904763:2905108:2904763:2905015:2907742:2907844	ADD1	FALSE	1	FALSE	DIV5	TRUE	0.0902686	0.3096	TRUE
A5SS:ADD1:chr4:2904763:2905108:2904763:2905015:2907742:2907844	ADD1	FALSE	1	FALSE	DIV9	TRUE	0.0323536	0.364945	TRUE
A5SS:ADD1:chr4:2904763:2905108:2904763:2905015:2907742:2907844	ADD1	FALSE	1	FALSE	DIV14	TRUE	1.0704e-05	0.579035	TRUE
A5SS:ALPK1:chr4:112425664:112425751:112425664:112425711:112426466:112426543	ALPK1	FALSE	-1	TRUE	DIV1	FALSE			FALSE
A5SS:ALPK1:chr4:112425664:112425751:112425664:112425711:112426466:112426543	ALPK1	FALSE	-1	TRUE	DIV5	FALSE			FALSE
A5SS:ALPK1:chr4:112425664:112425751:112425664:112425711:112426466:112426543	ALPK1	FALSE	-1	TRUE	DIV9	TRUE	1	0.570905	FALSE
A5SS:ALPK1:chr4:112425664:112425751:112425664:112425711:112426466:112426543	ALPK1	FALSE	-1	TRUE	DIV14	FALSE			FALSE
A5SS:ALPK1:chr4:112425664:112426104:112425664:112425711:112426466:112426543	ALPK1	FALSE	-1	TRUE	DIV1	FALSE			FALSE
A5SS:ALPK1:chr4:112425664:112426104:112425664:112425711:112426466:112426543	ALPK1	FALSE	-1	TRUE	DIV5	FALSE			FALSE
A5SS:ALPK1:chr4:112425664:112426104:112425664:112425711:112426466:112426543	ALPK1	FALSE	-1	TRUE	DIV9	FALSE			FALSE
A5SS:ALPK1:chr4:112425664:112426104:112425664:112425711:112426466:112426543	ALPK1	FALSE	-1	TRUE	DIV14	FALSE			FALSE
A5SS:ANKRD12:chr18:9208656:9208803:9208656:9208797:9211583:9211784	ANKRD12	FALSE	-1	FALSE	DIV1	TRUE	1	-0.118654	TRUE
A5SS:ANKRD12:chr18:9208656:9208803:9208656:9208797:9211583:9211784	ANKRD12	FALSE	-1	FALSE	DIV5	TRUE	0.236751	0.689357	FALSE
A5SS:ANKRD12:chr18:9208656:9208803:9208656:9208797:9211583:9211784	ANKRD12	FALSE	-1	FALSE	DIV9	TRUE	0.351851	-0.434828	TRUE
A5SS:ANKRD12:chr18:9208656:9208803:9208656:9208797:9211583:9211784	ANKRD12	FALSE	-1	FALSE	DIV14	TRUE	1	0.011066	FALSE
A5SS:AP2M1:chr3:184180168:184180650:184180168:184180251:184180848:184180984	AP2M1	FALSE	1	FALSE	DIV1	TRUE	0.0999278	-1.788	FALSE
A5SS:AP2M1:chr3:184180168:184180650:184180168:184180251:184180848:184180984	AP2M1	FALSE	1	FALSE	DIV5	TRUE	1	0.307845	TRUE
A5SS:AP2M1:chr3:184180168:184180650:184180168:184180251:184180848:184180984	AP2M1	FALSE	1	FALSE	DIV9	TRUE	1	-0.533222	FALSE
A5SS:AP2M1:chr3:184180168:184180650:184180168:184180251:184180848:184180984	AP2M1	FALSE	1	FALSE	DIV14	TRUE	1	-0.3155	FALSE
A5SS:ARFGAP2:chr11:47171425:47171557:47171452:47171557:47168122:47168251	ARFGAP2	FALSE	-1	FALSE	DIV1	TRUE	0.00243166	-2.31259	TRUE
A5SS:ARFGAP2:chr11:47171425:47171557:47171452:47171557:47168122:47168251	ARFGAP2	FALSE	-1	FALSE	DIV5	TRUE	1	-1.59973	TRUE
A5SS:ARFGAP2:chr11:47171425:47171557:47171452:47171557:47168122:47168251	ARFGAP2	FALSE	-1	FALSE	DIV9	TRUE	0.000839067	-3.03216	TRUE
A5SS:ARFGAP2:chr11:47171425:47171557:47171452:47171557:47168122:47168251	ARFGAP2	FALSE	-1	FALSE	DIV14	TRUE	0.0222909	-1.50915	TRUE
A5SS:BACC1:chr17:7016494:7016685:7016494:7016525:7016909:7017014	BACC1	FALSE	-1	FALSE	DIV1	TRUE	1	-0.283356	TRUE
A5SS:BACC1:chr17:7016494:7016685:7016494:7016525:7016909:7017014	BACC1	FALSE	-1	FALSE	DIV5	TRUE	1	-0.129498	TRUE
A5SS:BACC1:chr17:7016494:7016685:7016494:7016525:7016909:7017014	BACC1	FALSE	-1	FALSE	DIV9	TRUE	1	0.0577612	FALSE
A5SS:BACC1:chr17:7016494:7016685:7016494:7016525:7016909:7017014	BACC1	FALSE	-1	FALSE	DIV14	TRUE	1	-0.275629	TRUE
A5SS:C5orf22:chr5:31534271:31534417:31534271:31534325:31535743:31535893	C5orf22	FALSE	-1	FALSE	DIV1	TRUE	1	-0.189195	TRUE
A5SS:C5orf22:chr5:31534271:31534417:31534271:31534325:31535743:31535893	C5orf22	FALSE	-1	FALSE	DIV5	TRUE	0.607215	-0.496927	TRUE
A5SS:C5orf22:chr5:31534271:31534417:31534271:31534325:31535743:31535893	C5orf22	FALSE	-1	FALSE	DIV9	TRUE	1	0.56289	FALSE
A5SS:C5orf22:chr5:31534271:31534417:31534271:31534325:31535743:31535893	C5orf22	FALSE	-1	FALSE	DIV14	TRUE	0.277614	-0.540806	TRUE
A5SS:CBFB:chr16:67082212:67082339:67082212:67082308:67098709:67101058	CBFB	FALSE	1	FALSE	DIV1	TRUE	1	0.147849	TRUE
A5SS:CBFB:chr16:67082212:67082339:67082212:67082308:67098709:67101058	CBFB	FALSE	1	FALSE	DIV5	TRUE	0.698127	0.284573	TRUE
A5SS:CBFB:chr16:67082212:67082339:67082212:67082308:67098709:67101058	CBFB	FALSE	1	FALSE	DIV9	TRUE	0.271991	0.376243	TRUE
A5SS:CBFB:chr16:67082212:67082339:67082212:67082308:67098709:67101058	CBFB	FALSE	1	FALSE	DIV14	TRUE	0.000340033	0.558727	TRUE
A5SS:CCNT2:chr2:134946100:134946465:134946100:134946146:134947735:134947899	CCNT2	FALSE	-1	FALSE	DIV1	TRUE	0.384197	0.466501	FALSE
A5SS:CCNT2:chr2:134946100:134946465:134946100:134946146:134947735:134947899	CCNT2	FALSE	-1	FALSE	DIV5	TRUE	0.129647	-0.447693	TRUE
A5SS:CCNT2:chr2:134946100:134946465:134946100:134946146:134947735:134947899	CCNT2	FALSE	-1	FALSE	DIV9	TRUE	0.165672	-0.434215	TRUE
A5SS:CCNT2:chr2:134946100:134946465:134946100:134946146:134947735:134947899	CCNT2	FALSE	-1	FALSE	DIV14	TRUE	1	-0.150661	TRUE
A5SS:CEP78:chr9:78236079:78236659:78236079:78236603:78240022:78240195	CEP78	FALSE	-1	FALSE	DIV1	TRUE	1	-0.265748	TRUE
A5SS:CEP78:chr9:78236079:78236659:78236079:78236603:78240022:78240195	CEP78	FALSE	-1	FALSE	DIV5	TRUE	0.0129177	-1.13265	TRUE
A5SS:CEP78:chr9:78236079:78236659:78236079:78236603:78240022:78240195	CEP78	FALSE	-1	FALSE	DIV9	TRUE	0.5847	-0.851188	TRUE
A5SS:CEP78:chr9:78236079:78236659:78236079:78236603:78240022:78240195	CEP78	FALSE	-1	FALSE	DIV14	TRUE	1	-0.0201858	TRUE
A5SS:CHD2:chr15:92953356:92954336:92953356:92953573:92955422:92955512	CHD2	FALSE	-1	FALSE	DIV1	TRUE	0.634945	0.371794	FALSE
A5SS:CHD2:chr15:92953356:92954336:92953356:92953573:92955422:92955512	CHD2	FALSE	-1	FALSE	DIV5	TRUE	1	-0.193219	TRUE
A5SS:CHD2:chr15:92953356:92954336:92953356:92953573:92955422:92955512	CHD2	FALSE	-1	FALSE	DIV9	TRUE	0.157985	0.506201	FALSE
A5SS:CHD2:chr15:92953356:92954336:92953356:92953573:92955422:92955512	CHD2	FALSE	-1	FALSE	DIV14	TRUE	1	-0.206411	TRUE
A5SS:CINP:chr14:102355767:102355897:102355771:102355897:102349918:102350048	CINP	FALSE	-1	FALSE	DIV1	TRUE	1	-1.24965	TRUE
A5SS:CINP:chr14:102355767:102355897:102355771:102355897:102349918:102350048	CINP	FALSE	-1	FALSE	DIV5	TRUE	1	0.0869979	FALSE
A5SS:CINP:chr14:102355767:102355897:102355771:102355897:102349918:102350048	CINP	FALSE	-1	FALSE	DIV9	TRUE	0.18152	-0.948623	TRUE
A5SS:CINP:chr14:102355767:102355897:102355771:102355897:102349918:102350048	CINP	FALSE	-1	FALSE	DIV14	TRUE	0.0233408	-1.93835	TRUE
A5SS:CLEC2D:chr12:9692827:9692931:9692827:9692912:9694759:9699553	CLEC2D	FALSE	-1	TRUE	DIV1	FALSE			FALSE
A5SS:CLEC2D:chr12:9692827:9692931:9692827:9692912:9694759:9699553	CLEC2D	FALSE	-1	TRUE	DIV5	FALSE			FALSE
A5SS:CLEC2D:chr12:9692827:9692931:9692827:9692912:9694759:9699553	CLEC2D	FALSE	-1	TRUE	DIV9	TRUE	1	-0.963554	TRUE
A5SS:CLEC2D:chr12:9692827:9692931:9692827:9692912:9694759:9699553	CLEC2D	FALSE	-1	TRUE	DIV14	FALSE			FALSE
A5SS:CNOT10:chr3:32703842:32703962:32703842:32703897:32704810:32704972	CNOT10	FALSE	-1	TRUE	DIV1	TRUE	1	-0.958319	TRUE
A5SS:CNOT10:chr3:32703842:32703962:32703842:32703897:32704810:32704972	CNOT10	FALSE	-1	TRUE	DIV5	FALSE			FALSE
A5SS:CNOT10:chr3:32703842:32703962:32703842:32703897:32704810:32704972	CNOT10	FALSE	-1	TRUE	DIV9	FALSE			FALSE
A5SS:CNOT10:chr3:32703842:32703962:32703842:32703897:32704810:32704972	CNOT10	FALSE	-1	TRUE	DIV14	FALSE			FALSE
A5SS:COX7C:chr5:86617940:86618130:86617940:86618053:86619352:86619496	COX7C	FALSE	1	FALSE	DIV1	TRUE	0.000649263	0.460461	TRUE
A5SS:COX7C:chr5:86617940:86618130:86617940:86618053:86619352:86619496	COX7C	FALSE	1	FALSE	DIV5	TRUE	0.0137845	0.419722	TRUE
A5SS:COX7C:chr5:86617940:86618130:86617940:86618053:86619352:86619496	COX7C	FALSE	1	FALSE	DIV9	TRUE	0.000463094	0.497924	TRUE
A5SS:COX7C:chr5:86617940:86618130:86617940:86618053:86619352:86619496	COX7C	FALSE	1	FALSE	DIV14	TRUE	0.000257028	0.507524	TRUE
A5SS:CPSF6:chr12:69258034:69258285:69258034:69258145:69258589:69259094	CPSF6	FALSE	-1	TRUE	DIV1	TRUE	1	-0.182999	TRUE
A5SS:CPSF6:chr12:69258034:69258285:69258034:69258145:69258589:69259094	CPSF6	FALSE	-1	TRUE	DIV5	TRUE	1	0.00291077	FALSE
A5SS:CPSF6:chr12:69258034:69258285:69258034:69258145:69258589:69259094	CPSF6	FALSE	-1	TRUE	DIV9	TRUE	1	-0.245703	TRUE
A5SS:CPSF6:chr12:69258034:69258285:69258034:69258145:69258589:69259094	CPSF6	FALSE	-1	TRUE	DIV14	TRUE	0.935617	-0.325166	TRUE
A5SS:CTDSP2:chr12:57827533:57827590:57827551:57827590:57826995:57827097	CTDSP2	TRUE	-1	FALSE	DIV1	TRUE	0.069065	-0.53803	TRUE
A5SS:CTDSP2:chr12:57827533:57827590:57827551:57827590:57826995:57827097	CTDSP2	TRUE	-1	FALSE	DIV5	TRUE	0.000249457	-0.917128	TRUE
A5SS:CTDSP2:chr12:57827533:57827590:57827551:57827590:57826995:57827097	CTDSP2	TRUE	-1	FALSE	DIV9	TRUE	0.000456424	-1.05998	TRUE
A5SS:CTDSP2:chr12:57827533:57827590:57827551:57827590:57826995:57827097	CTDSP2	TRUE	-1	FALSE	DIV14	TRUE	0.000943055	-1.23968	TRUE
A5SS:CYBC1:chr17:82449169:82449292:82449173:82449292:82447579:82447621	CYBC1	FALSE	-1	FALSE	DIV1	TRUE	1	-0.747157	TRUE
A5SS:CYBC1:chr17:82449169:82449292:82449173:82449292:82447579:82447621	CYBC1	FALSE	-1	FALSE	DIV5	TRUE	1	-0.935244	TRUE
A5SS:CYBC1:chr17:82449169:82449292:82449173:82449292:82447579:82447621	CYBC1	FALSE	-1	FALSE	DIV9	TRUE	1	0.144487	FALSE
A5SS:CYBC1:chr17:82449169:82449292:82449173:82449292:82447579:82447621	CYBC1	FALSE	-1	FALSE	DIV14	TRUE	1	-1.13586	TRUE
A5SS:CYLD:chr16:50751603:50751906:50751603:50751816:50754318:50754424	CYLD	FALSE	-1	FALSE	DIV1	FALSE			FALSE
A5SS:CYLD:chr16:50751603:50751906:50751603:50751816:50754318:50754424	CYLD	FALSE	-1	FALSE	DIV5	TRUE	1	-0.452389	TRUE
A5SS:CYLD:chr16:50751603:50751906:50751603:50751816:50754318:50754424	CYLD	FALSE	-1	FALSE	DIV9	TRUE	1	-1.02453	TRUE
A5SS:CYLD:chr16:50751603:50751906:50751603:50751816:50754318:50754424	CYLD	FALSE	-1	FALSE	DIV14	TRUE	1	-0.689341	TRUE
A5SS:DCUN1D4:chr4:51886567:51887244:51886567:51886638:51891759:51891851	DCUN1D4	FALSE	-1	FALSE	DIV1	TRUE	0.975705	-0.443124	TRUE
A5SS:DCUN1D4:chr4:51886567:51887244:51886567:51886638:51891759:51891851	DCUN1D4	FALSE	-1	FALSE	DIV5	TRUE	1	-0.351652	TRUE
A5SS:DCUN1D4:chr4:51886567:51887244:51886567:51886638:51891759:51891851	DCUN1D4	FALSE	-1	FALSE	DIV9	TRUE	1	0.108581	FALSE
A5SS:DCUN1D4:chr4:51886567:51887244:51886567:51886638:51891759:51891851	DCUN1D4	FALSE	-1	FALSE	DIV14	TRUE	1	-0.0164089	TRUE
A5SS:DNPEP:chr2:219385423:219385686:219385630:219385686:219384365:219384443	DNPEP	FALSE	-1	TRUE	DIV1	FALSE			FALSE
A5SS:DNPEP:chr2:219385423:219385686:219385630:219385686:219384365:219384443	DNPEP	FALSE	-1	TRUE	DIV5	FALSE			FALSE
A5SS:DNPEP:chr2:219385423:219385686:219385630:219385686:219384365:219384443	DNPEP	FALSE	-1	TRUE	DIV9	FALSE			FALSE
A5SS:DNPEP:chr2:219385423:219385686:219385630:219385686:219384365:219384443	DNPEP	FALSE	-1	TRUE	DIV14	FALSE			FALSE
A5SS:EIF4B:chr12:53034611:53034724:53034611:53034709:53037408:53037622	EIF4B	FALSE	1	FALSE	DIV1	TRUE	0.0448234	0.309048	TRUE
A5SS:EIF4B:chr12:53034611:53034724:53034611:53034709:53037408:53037622	EIF4B	FALSE	1	FALSE	DIV5	TRUE	0.380284	0.257179	TRUE
A5SS:EIF4B:chr12:53034611:53034724:53034611:53034709:53037408:53037622	EIF4B	FALSE	1	FALSE	DIV9	TRUE	0.00275309	0.448266	TRUE
A5SS:EIF4B:chr12:53034611:53034724:53034611:53034709:53037408:53037622	EIF4B	FALSE	1	FALSE	DIV14	TRUE	9.07567e-05	0.518735	TRUE
A5SS:FIBP:chr11:65885508:65885663:65885529:65885663:65885077:65885186	FIBP	FALSE	1	FALSE	DIV1	TRUE	0.0665853	0.488155	TRUE
A5SS:FIBP:chr11:65885508:65885663:65885529:65885663:65885077:65885186	FIBP	FALSE	1	FALSE	DIV5	TRUE	0.012827	0.561987	TRUE
A5SS:FIBP:chr11:65885508:65885663:65885529:65885663:65885077:65885186	FIBP	FALSE	1	FALSE	DIV9	TRUE	7.34801e-05	0.649345	TRUE
A5SS:FIBP:chr11:65885508:65885663:65885529:65885663:65885077:65885186	FIBP	FALSE	1	FALSE	DIV14	TRUE	8.9196e-13	0.993862	TRUE
A5SS:FTSJ1:chrX:48481425:48481715:48481425:48481528:48482402:48482506	FTSJ1	FALSE	-1	FALSE	DIV1	TRUE	1	0.278992	FALSE
A5SS:FTSJ1:chrX:48481425:48481715:48481425:48481528:48482402:48482506	FTSJ1	FALSE	-1	FALSE	DIV5	TRUE	1	-0.934348	TRUE
A5SS:FTSJ1:chrX:48481425:48481715:48481425:48481528:48482402:48482506	FTSJ1	FALSE	-1	FALSE	DIV9	TRUE	1	0.208972	FALSE
A5SS:FTSJ1:chrX:48481425:48481715:48481425:48481528:48482402:48482506	FTSJ1	FALSE	-1	FALSE	DIV14	TRUE	1	-0.374699	TRUE
A5SS:GMPR2:chr14:24233478:24233598:24233478:24233586:24235736:24235820	GMPR2	FALSE	-1	FALSE	DIV1	TRUE	0.000785123	-2.24956	TRUE
A5SS:GMPR2:chr14:24233478:24233598:24233478:24233586:24235736:24235820	GMPR2	FALSE	-1	FALSE	DIV5	TRUE	0.0117426	-2.23725	TRUE
A5SS:GMPR2:chr14:24233478:24233598:24233478:24233586:24235736:24235820	GMPR2	FALSE	-1	FALSE	DIV9	TRUE	4.1888e-05	-2.71719	TRUE
A5SS:GMPR2:chr14:24233478:24233598:24233478:24233586:24235736:24235820	GMPR2	FALSE	-1	FALSE	DIV14	TRUE	1.54016e-06	-2.81101	TRUE
A5SS:GNB1:chr1:1787321:1787437:1787325:1787437:1785285:1787053	GNB1	FALSE	-1	FALSE	DIV1	TRUE	1	-0.16656	TRUE
A5SS:GNB1:chr1:1787321:1787437:1787325:1787437:1785285:1787053	GNB1	FALSE	-1	FALSE	DIV5	TRUE	0.7972	-0.180783	TRUE
A5SS:GNB1:chr1:1787321:1787437:1787325:1787437:1785285:1787053	GNB1	FALSE	-1	FALSE	DIV9	TRUE	1	0.0702867	FALSE
A5SS:GNB1:chr1:1787321:1787437:1787325:1787437:1785285:1787053	GNB1	FALSE	-1	FALSE	DIV14	TRUE	0.0524534	-0.323256	TRUE
A5SS:GORASP2:chr2:170948349:170948430:170948349:170948380:170949538:170949742	GORASP2	FALSE	-1	FALSE	DIV1	TRUE	0.0882492	-0.612299	TRUE
A5SS:GORASP2:chr2:170948349:170948430:170948349:170948380:170949538:170949742	GORASP2	FALSE	-1	FALSE	DIV5	TRUE	0.0408217	-1.53284	TRUE
A5SS:GORASP2:chr2:170948349:170948430:170948349:170948380:170949538:170949742	GORASP2	FALSE	-1	FALSE	DIV9	TRUE	2.22282e-05	-1.68018	TRUE
A5SS:GORASP2:chr2:170948349:170948430:170948349:170948380:170949538:170949742	GORASP2	FALSE	-1	FALSE	DIV14	TRUE	0.000231016	-1.31178	TRUE
A5SS:GPR108:chr19:6735539:6735704:6735621:6735704:6734182:6734307	GPR108	FALSE	-1	FALSE	DIV1	TRUE	0.327444	0.558267	FALSE
A5SS:GPR108:chr19:6735539:6735704:6735621:6735704:6734182:6734307	GPR108	FALSE	-1	FALSE	DIV5	TRUE	1	0.0992076	FALSE
A5SS:GPR108:chr19:6735539:6735704:6735621:6735704:6734182:6734307	GPR108	FALSE	-1	FALSE	DIV9	TRUE	1	0.529397	FALSE
A5SS:GPR108:chr19:6735539:6735704:6735621:6735704:6734182:6734307	GPR108	FALSE	-1	FALSE	DIV14	TRUE	1	-0.171534	TRUE
A5SS:HM13:chr20:31538178:31538359:31538178:31538261:31544946:31545035	HM13	FALSE	-1	FALSE	DIV1	TRUE	0.430668	-0.489153	TRUE
A5SS:HM13:chr20:31538178:31538359:31538178:31538261:31544946:31545035	HM13	FALSE	-1	FALSE	DIV5	TRUE	1	0.0701629	FALSE
A5SS:HM13:chr20:31538178:31538359:31538178:31538261:31544946:31545035	HM13	FALSE	-1	FALSE	DIV9	TRUE	1	0.134011	FALSE
A5SS:HM13:chr20:31538178:31538359:31538178:31538261:31544946:31545035	HM13	FALSE	-1	FALSE	DIV14	TRUE	1	0.034408	FALSE
A5SS:HM13:chr20:31538178:31538554:31538178:31538261:31544946:31545035	HM13	FALSE	-1	FALSE	DIV1	TRUE	1	-0.116664	TRUE
A5SS:HM13:chr20:31538178:31538554:31538178:31538261:31544946:31545035	HM13	FALSE	-1	FALSE	DIV5	TRUE	1	-0.035452	TRUE
A5SS:HM13:chr20:31538178:31538554:31538178:31538261:31544946:31545035	HM13	FALSE	-1	FALSE	DIV9	TRUE	1	-0.053666	TRUE
A5SS:HM13:chr20:31538178:31538554:31538178:31538261:31544946:31545035	HM13	FALSE	-1	FALSE	DIV14	TRUE	1	-0.102418	TRUE
A5SS:HMGA1:chr6:34240736:34240915:34240736:34240882:34242711:34242795	HMGA1	FALSE	1	FALSE	DIV1	TRUE	0.114883	0.241373	TRUE
A5SS:HMGA1:chr6:34240736:34240915:34240736:34240882:34242711:34242795	HMGA1	FALSE	1	FALSE	DIV5	TRUE	0.0571391	0.323559	TRUE
A5SS:HMGA1:chr6:34240736:34240915:34240736:34240882:34242711:34242795	HMGA1	FALSE	1	FALSE	DIV9	TRUE	0.0433687	0.421566	TRUE
A5SS:HMGA1:chr6:34240736:34240915:34240736:34240882:34242711:34242795	HMGA1	FALSE	1	FALSE	DIV14	TRUE	0.0872441	0.376303	TRUE
A5SS:HUWE1:chrX:53543840:53543968:53543885:53543968:53542442:53542539	HUWE1	FALSE	1	FALSE	DIV1	TRUE	0.0334932	0.370734	TRUE
A5SS:HUWE1:chrX:53543840:53543968:53543885:53543968:53542442:53542539	HUWE1	FALSE	1	FALSE	DIV5	TRUE	0.126509	0.31903	TRUE
A5SS:HUWE1:chrX:53543840:53543968:53543885:53543968:53542442:53542539	HUWE1	FALSE	1	FALSE	DIV9	TRUE	0.0115944	0.590459	TRUE
A5SS:HUWE1:chrX:53543840:53543968:53543885:53543968:53542442:53542539	HUWE1	FALSE	1	FALSE	DIV14	TRUE	0.000295757	0.514414	TRUE
A5SS:ITGB7:chr12:53201071:53201194:53201117:53201194:53200242:53200446	ITGB7	FALSE	-1	FALSE	DIV1	FALSE			FALSE
A5SS:ITGB7:chr12:53201071:53201194:53201117:53201194:53200242:53200446	ITGB7	FALSE	-1	FALSE	DIV5	FALSE			FALSE
A5SS:ITGB7:chr12:53201071:53201194:53201117:53201194:53200242:53200446	ITGB7	FALSE	-1	FALSE	DIV9	FALSE			FALSE
A5SS:ITGB7:chr12:53201071:53201194:53201117:53201194:53200242:53200446	ITGB7	FALSE	-1	FALSE	DIV14	FALSE			FALSE
A5SS:KANSL2:chr12:48681381:48681641:48681570:48681641:48679654:48679833	KANSL2	FALSE	-1	FALSE	DIV1	TRUE	0.0335157	-1.39124	TRUE
A5SS:KANSL2:chr12:48681381:48681641:48681570:48681641:48679654:48679833	KANSL2	FALSE	-1	FALSE	DIV5	TRUE	0.00177533	-1.62499	TRUE
A5SS:KANSL2:chr12:48681381:48681641:48681570:48681641:48679654:48679833	KANSL2	FALSE	-1	FALSE	DIV9	TRUE	1	-0.936304	TRUE
A5SS:KANSL2:chr12:48681381:48681641:48681570:48681641:48679654:48679833	KANSL2	FALSE	-1	FALSE	DIV14	TRUE	9.19177e-11	-3.36989	TRUE
A5SS:KAT2B:chr3:20148247:20148487:20148247:20148476:20152331:20154404	KAT2B	FALSE	-1	TRUE	DIV1	TRUE	0.0791918	0.195115	FALSE
A5SS:KAT2B:chr3:20148247:20148487:20148247:20148476:20152331:20154404	KAT2B	FALSE	-1	TRUE	DIV5	TRUE	1	-0.575355	TRUE
A5SS:KAT2B:chr3:20148247:20148487:20148247:20148476:20152331:20154404	KAT2B	FALSE	-1	TRUE	DIV9	TRUE	1	0.165041	FALSE
A5SS:KAT2B:chr3:20148247:20148487:20148247:20148476:20152331:20154404	KAT2B	FALSE	-1	TRUE	DIV14	TRUE	0.0625327	-1.13975	TRUE
A5SS:KAT6A:chr8:41974685:41974822:41974703:41974822:41955295:41955411	KAT6A	FALSE	1	TRUE	DIV1	TRUE	0.0227038	1.45766	TRUE
A5SS:KAT6A:chr8:41974685:41974822:41974703:41974822:41955295:41955411	KAT6A	FALSE	1	TRUE	DIV5	TRUE	0.0766799	1.34258	TRUE
A5SS:KAT6A:chr8:41974685:41974822:41974703:41974822:41955295:41955411	KAT6A	FALSE	1	TRUE	DIV9	TRUE	5.64159e-05	1.63206	TRUE
A5SS:KAT6A:chr8:41974685:41974822:41974703:41974822:41955295:41955411	KAT6A	FALSE	1	TRUE	DIV14	TRUE	0.00733104	1.03985	TRUE
A5SS:KCNK6:chr19:38326592:38326988:38326592:38326975:38327179:38332076	KCNK6	FALSE	-1	TRUE	DIV1	TRUE	1	-0.138091	TRUE
A5SS:KCNK6:chr19:38326592:38326988:38326592:38326975:38327179:38332076	KCNK6	FALSE	-1	TRUE	DIV5	FALSE			FALSE
A5SS:KCNK6:chr19:38326592:38326988:38326592:38326975:38327179:38332076	KCNK6	FALSE	-1	TRUE	DIV9	FALSE			FALSE
A5SS:KCNK6:chr19:38326592:38326988:38326592:38326975:38327179:38332076	KCNK6	FALSE	-1	TRUE	DIV14	FALSE			FALSE
A5SS:KDM6A:chrX:45090722:45090864:45090722:45090832:45107409:45107536	KDM6A	FALSE	-1	FALSE	DIV1	TRUE	0.0606804	-1.40038	TRUE
A5SS:KDM6A:chrX:45090722:45090864:45090722:45090832:45107409:45107536	KDM6A	FALSE	-1	FALSE	DIV5	TRUE	0.000307389	-1.8536	TRUE
A5SS:KDM6A:chrX:45090722:45090864:45090722:45090832:45107409:45107536	KDM6A	FALSE	-1	FALSE	DIV9	TRUE	0.0480472	-0.568702	TRUE
A5SS:KDM6A:chrX:45090722:45090864:45090722:45090832:45107409:45107536	KDM6A	FALSE	-1	FALSE	DIV14	TRUE	0.0237311	-1.53192	TRUE
A5SS:KLHDC4:chr16:87756398:87756477:87756421:87756477:87755193:87755292	KLHDC4	FALSE	1	FALSE	DIV1	TRUE	1	0.489416	TRUE
A5SS:KLHDC4:chr16:87756398:87756477:87756421:87756477:87755193:87755292	KLHDC4	FALSE	1	FALSE	DIV5	TRUE	0.642695	0.55601	TRUE
A5SS:KLHDC4:chr16:87756398:87756477:87756421:87756477:87755193:87755292	KLHDC4	FALSE	1	FALSE	DIV9	TRUE	0.0300924	0.874687	TRUE
A5SS:KLHDC4:chr16:87756398:87756477:87756421:87756477:87755193:87755292	KLHDC4	FALSE	1	FALSE	DIV14	TRUE	1	-0.12736	FALSE
A5SS:KMT2A:chr11:118491195:118491318:118491195:118491309:118491743:118491928	KMT2A	FALSE	1	FALSE	DIV1	TRUE	0.011311	0.733065	TRUE
A5SS:KMT2A:chr11:118491195:118491318:118491195:118491309:118491743:118491928	KMT2A	FALSE	1	FALSE	DIV5	TRUE	0.00899572	0.560973	TRUE
A5SS:KMT2A:chr11:118491195:118491318:118491195:118491309:118491743:118491928	KMT2A	FALSE	1	FALSE	DIV9	TRUE	2.91269e-11	1.16939	TRUE
A5SS:KMT2A:chr11:118491195:118491318:118491195:118491309:118491743:118491928	KMT2A	FALSE	1	FALSE	DIV14	TRUE	0	1.43553	TRUE
A5SS:KMT2C:chr7:152145152:152145295:152145164:152145295:152144712:152144881	KMT2C	FALSE	-1	FALSE	DIV1	TRUE	1	0.0279375	FALSE
A5SS:KMT2C:chr7:152145152:152145295:152145164:152145295:152144712:152144881	KMT2C	FALSE	-1	FALSE	DIV5	TRUE	1	-0.206355	TRUE
A5SS:KMT2C:chr7:152145152:152145295:152145164:152145295:152144712:152144881	KMT2C	FALSE	-1	FALSE	DIV9	TRUE	0.537447	-0.293983	TRUE
A5SS:KMT2C:chr7:152145152:152145295:152145164:152145295:152144712:152144881	KMT2C	FALSE	-1	FALSE	DIV14	TRUE	0.370456	-0.294629	TRUE
A5SS:LRCH3:chr3:197835673:197835822:197835673:197835738:197839320:197839397	LRCH3	FALSE	1	FALSE	DIV1	TRUE	1	-0.0159629	FALSE
A5SS:LRCH3:chr3:197835673:197835822:197835673:197835738:197839320:197839397	LRCH3	FALSE	1	FALSE	DIV5	TRUE	0.164146	0.584946	TRUE
A5SS:LRCH3:chr3:197835673:197835822:197835673:197835738:197839320:197839397	LRCH3	FALSE	1	FALSE	DIV9	TRUE	0.157985	0.851683	TRUE
A5SS:LRCH3:chr3:197835673:197835822:197835673:197835738:197839320:197839397	LRCH3	FALSE	1	FALSE	DIV14	TRUE	0.470227	0.90205	TRUE
A5SS:LZIC:chr1:9934761:9934860:9934771:9934860:9932802:9932898	LZIC	FALSE	-1	TRUE	DIV1	TRUE	0.132693	-1.64248	TRUE
A5SS:LZIC:chr1:9934761:9934860:9934771:9934860:9932802:9932898	LZIC	FALSE	-1	TRUE	DIV5	TRUE	0.00351453	-2.13917	TRUE
A5SS:LZIC:chr1:9934761:9934860:9934771:9934860:9932802:9932898	LZIC	FALSE	-1	TRUE	DIV9	TRUE	0.672507	-0.910867	TRUE
A5SS:LZIC:chr1:9934761:9934860:9934771:9934860:9932802:9932898	LZIC	FALSE	-1	TRUE	DIV14	TRUE	0.0628985	-1.83109	TRUE
A5SS:MADD:chr11:47295495:47295576:47295495:47295567:47295896:47296055	MADD	FALSE	-1	FALSE	DIV1	TRUE	0.00879164	-0.944812	TRUE
A5SS:MADD:chr11:47295495:47295576:47295495:47295567:47295896:47296055	MADD	FALSE	-1	FALSE	DIV5	TRUE	1.37764e-07	-1.32496	TRUE
A5SS:MADD:chr11:47295495:47295576:47295495:47295567:47295896:47296055	MADD	FALSE	-1	FALSE	DIV9	TRUE	0	-1.78175	TRUE
A5SS:MADD:chr11:47295495:47295576:47295495:47295567:47295896:47296055	MADD	FALSE	-1	FALSE	DIV14	TRUE	2.14731e-13	-1.51834	TRUE
A5SS:MADD:chr11:47295495:47295579:47295495:47295567:47295896:47296055	MADD	FALSE	-1	FALSE	DIV1	TRUE	0.0722265	-0.557913	TRUE
A5SS:MADD:chr11:47295495:47295579:47295495:47295567:47295896:47296055	MADD	FALSE	-1	FALSE	DIV5	TRUE	2.6505e-07	-1.60327	TRUE
A5SS:MADD:chr11:47295495:47295579:47295495:47295567:47295896:47296055	MADD	FALSE	-1	FALSE	DIV9	TRUE	1.33178e-13	-1.33203	TRUE
A5SS:MADD:chr11:47295495:47295579:47295495:47295567:47295896:47296055	MADD	FALSE	-1	FALSE	DIV14	TRUE	0	-1.55166	TRUE
A5SS:MADD:chr11:47295495:47295606:47295495:47295567:47295896:47296055	MADD	FALSE	-1	TRUE	DIV1	TRUE	0.475093	-0.569676	TRUE
A5SS:MADD:chr11:47295495:47295606:47295495:47295567:47295896:47296055	MADD	FALSE	-1	TRUE	DIV5	TRUE	0.0793392	-1.0672	TRUE
A5SS:MADD:chr11:47295495:47295606:47295495:47295567:47295896:47296055	MADD	FALSE	-1	TRUE	DIV9	TRUE	0.0212765	-1.07779	TRUE
A5SS:MADD:chr11:47295495:47295606:47295495:47295567:47295896:47296055	MADD	FALSE	-1	TRUE	DIV14	TRUE	0.854249	-0.439111	TRUE
A5SS:MADD:chr11:47295495:47295765:47295495:47295567:47295896:47296055	MADD	FALSE	-1	TRUE	DIV1	TRUE	0.0217301	-0.872919	TRUE
A5SS:MADD:chr11:47295495:47295765:47295495:47295567:47295896:47296055	MADD	FALSE	-1	TRUE	DIV5	FALSE			FALSE
A5SS:MADD:chr11:47295495:47295765:47295495:47295567:47295896:47296055	MADD	FALSE	-1	TRUE	DIV9	TRUE	0.000285846	-1.32572	TRUE
A5SS:MADD:chr11:47295495:47295765:47295495:47295567:47295896:47296055	MADD	FALSE	-1	TRUE	DIV14	TRUE	1	-0.270137	TRUE
A5SS:MAP4K4:chr2:101887087:101887261:101887087:101887237:101887777:101887937	MAP4K4	TRUE	1	FALSE	DIV1	TRUE	0	0.9885	TRUE
A5SS:MAP4K4:chr2:101887087:101887261:101887087:101887237:101887777:101887937	MAP4K4	TRUE	1	FALSE	DIV5	TRUE	0.0718437	0.375063	TRUE
A5SS:MAP4K4:chr2:101887087:101887261:101887087:101887237:101887777:101887937	MAP4K4	TRUE	1	FALSE	DIV9	TRUE	0.011549	0.484384	TRUE
A5SS:MAP4K4:chr2:101887087:101887261:101887087:101887237:101887777:101887937	MAP4K4	TRUE	1	FALSE	DIV14	TRUE	0	1.27078	TRUE
A5SS:MTCH1:chr6:36972651:36972796:36972702:36972796:36970646:36970694	MTCH1	FALSE	1	FALSE	DIV1	TRUE	0.000342556	0.521691	TRUE
A5SS:MTCH1:chr6:36972651:36972796:36972702:36972796:36970646:36970694	MTCH1	FALSE	1	FALSE	DIV5	TRUE	0.00029764	0.612123	TRUE
A5SS:MTCH1:chr6:36972651:36972796:36972702:36972796:36970646:36970694	MTCH1	FALSE	1	FALSE	DIV9	TRUE	0.000587077	0.582455	TRUE
A5SS:MTCH1:chr6:36972651:36972796:36972702:36972796:36970646:36970694	MTCH1	FALSE	1	FALSE	DIV14	TRUE	7.76276e-10	0.851376	TRUE
A5SS:MTG2:chr20:62199118:62199283:62199118:62199257:62200682:62203568	MTG2	FALSE	1	FALSE	DIV1	TRUE	1	0.10184	TRUE
A5SS:MTG2:chr20:62199118:62199283:62199118:62199257:62200682:62203568	MTG2	FALSE	1	FALSE	DIV5	TRUE	0.702028	0.863122	TRUE
A5SS:MTG2:chr20:62199118:62199283:62199118:62199257:62200682:62203568	MTG2	FALSE	1	FALSE	DIV9	TRUE	1	0.0830923	TRUE
A5SS:MTG2:chr20:62199118:62199283:62199118:62199257:62200682:62203568	MTG2	FALSE	1	FALSE	DIV14	TRUE	1	-0.164402	FALSE
A5SS:N4BP2L2:chr13:32538617:32538825:32538682:32538825:32533544:32537027	N4BP2L2	FALSE	-1	FALSE	DIV1	TRUE	0.0067146	-0.638724	TRUE
A5SS:N4BP2L2:chr13:32538617:32538825:32538682:32538825:32533544:32537027	N4BP2L2	FALSE	-1	FALSE	DIV5	TRUE	1.26066e-08	-0.993675	TRUE
A5SS:N4BP2L2:chr13:32538617:32538825:32538682:32538825:32533544:32537027	N4BP2L2	FALSE	-1	FALSE	DIV9	TRUE	0	-1.36978	TRUE
A5SS:N4BP2L2:chr13:32538617:32538825:32538682:32538825:32533544:32537027	N4BP2L2	FALSE	-1	FALSE	DIV14	TRUE	0	-1.2336	TRUE
A5SS:NEMP1:chr12:57070673:57070893:57070819:57070893:57069233:57069306	NEMP1	FALSE	-1	FALSE	DIV1	TRUE	0.196474	-1.26973	TRUE
A5SS:NEMP1:chr12:57070673:57070893:57070819:57070893:57069233:57069306	NEMP1	FALSE	-1	FALSE	DIV5	TRUE	1	-1.31439	TRUE
A5SS:NEMP1:chr12:57070673:57070893:57070819:57070893:57069233:57069306	NEMP1	FALSE	-1	FALSE	DIV9	TRUE	0.736951	-1.26866	TRUE
A5SS:NEMP1:chr12:57070673:57070893:57070819:57070893:57069233:57069306	NEMP1	FALSE	-1	FALSE	DIV14	TRUE	1	0.93458	FALSE
A5SS:NOSIP:chr19:49557080:49557249:49557089:49557249:49556874:49556993	NOSIP	FALSE	1	FALSE	DIV1	TRUE	0.00141367	0.908096	TRUE
A5SS:NOSIP:chr19:49557080:49557249:49557089:49557249:49556874:49556993	NOSIP	FALSE	1	FALSE	DIV5	TRUE	9.31416e-10	1.837	TRUE
A5SS:NOSIP:chr19:49557080:49557249:49557089:49557249:49556874:49556993	NOSIP	FALSE	1	FALSE	DIV9	TRUE	0.000231875	1.22062	TRUE
A5SS:NOSIP:chr19:49557080:49557249:49557089:49557249:49556874:49556993	NOSIP	FALSE	1	FALSE	DIV14	TRUE	2.44057e-07	1.62034	TRUE
A5SS:PABPC1:chr8:100704279:100704390:100704296:100704390:100702915:100703359	PABPC1	FALSE	1	FALSE	DIV1	TRUE	1	0.216326	TRUE
A5SS:PABPC1:chr8:100704279:100704390:100704296:100704390:100702915:100703359	PABPC1	FALSE	1	FALSE	DIV5	TRUE	0.000134127	0.888442	TRUE
A5SS:PABPC1:chr8:100704279:100704390:100704296:100704390:100702915:100703359	PABPC1	FALSE	1	FALSE	DIV9	TRUE	3.89547e-13	1.99107	TRUE
A5SS:PABPC1:chr8:100704279:100704390:100704296:100704390:100702915:100703359	PABPC1	FALSE	1	FALSE	DIV14	TRUE	2.14945e-08	1.15466	TRUE
A5SS:PARL:chr3:183862696:183862801:183862752:183862801:183844230:183844326	PARL	FALSE	-1	FALSE	DIV1	TRUE	0.12398	0.583261	FALSE
A5SS:PARL:chr3:183862696:183862801:183862752:183862801:183844230:183844326	PARL	FALSE	-1	FALSE	DIV5	TRUE	0.0488724	-0.702986	TRUE
A5SS:PARL:chr3:183862696:183862801:183862752:183862801:183844230:183844326	PARL	FALSE	-1	FALSE	DIV9	TRUE	0.25172	-0.569577	TRUE
A5SS:PARL:chr3:183862696:183862801:183862752:183862801:183844230:183844326	PARL	FALSE	-1	FALSE	DIV14	TRUE	1	-0.250707	TRUE
A5SS:PARL:chr3:183862696:183862801:183862752:183862801:183856431:183856551	PARL	FALSE	-1	FALSE	DIV1	TRUE	0.347002	1.00466	FALSE
A5SS:PARL:chr3:183862696:183862801:183862752:183862801:183856431:183856551	PARL	FALSE	-1	FALSE	DIV5	TRUE	1	-0.595082	TRUE
A5SS:PARL:chr3:183862696:183862801:183862752:183862801:183856431:183856551	PARL	FALSE	-1	FALSE	DIV9	TRUE	1	-0.82183	TRUE
A5SS:PARL:chr3:183862696:183862801:183862752:183862801:183856431:183856551	PARL	FALSE	-1	FALSE	DIV14	TRUE	1	0.353886	FALSE
A5SS:PGS1:chr17:78419545:78419730:78419545:78419675:78424060:78424659	PGS1	FALSE	-1	TRUE	DIV1	FALSE			FALSE
A5SS:PGS1:chr17:78419545:78419730:78419545:78419675:78424060:78424659	PGS1	FALSE	-1	TRUE	DIV5	FALSE			FALSE
A5SS:PGS1:chr17:78419545:78419730:78419545:78419675:78424060:78424659	PGS1	FALSE	-1	TRUE	DIV9	FALSE			FALSE
A5SS:PGS1:chr17:78419545:78419730:78419545:78419675:78424060:78424659	PGS1	FALSE	-1	TRUE	DIV14	FALSE			FALSE
A5SS:PHF3:chr6:63711166:63711362:63711166:63711286:63711585:63726011	PHF3	FALSE	-1	TRUE	DIV1	TRUE	1	-0.87225	TRUE
A5SS:PHF3:chr6:63711166:63711362:63711166:63711286:63711585:63726011	PHF3	FALSE	-1	TRUE	DIV5	TRUE	0.116546	-0.912537	TRUE
A5SS:PHF3:chr6:63711166:63711362:63711166:63711286:63711585:63726011	PHF3	FALSE	-1	TRUE	DIV9	TRUE	0.00124631	-2.18144	TRUE
A5SS:PHF3:chr6:63711166:63711362:63711166:63711286:63711585:63726011	PHF3	FALSE	-1	TRUE	DIV14	TRUE	2.46084e-05	-2.30119	TRUE
A5SS:PLSCR3:chr17:7393143:7393509:7393466:7393509:7392790:7392952	PLSCR3	FALSE	-1	FALSE	DIV1	TRUE	0.0643281	-0.598716	TRUE
A5SS:PLSCR3:chr17:7393143:7393509:7393466:7393509:7392790:7392952	PLSCR3	FALSE	-1	FALSE	DIV5	TRUE	0.772182	-0.320746	TRUE
A5SS:PLSCR3:chr17:7393143:7393509:7393466:7393509:7392790:7392952	PLSCR3	FALSE	-1	FALSE	DIV9	TRUE	1	-0.195149	TRUE
A5SS:PLSCR3:chr17:7393143:7393509:7393466:7393509:7392790:7392952	PLSCR3	FALSE	-1	FALSE	DIV14	TRUE	0.428809	-0.452876	TRUE
A5SS:POLR3H:chr22:41532603:41532745:41532658:41532745:41532093:41532157	POLR3H	FALSE	1	FALSE	DIV1	TRUE	0.0684527	0.586596	TRUE
A5SS:POLR3H:chr22:41532603:41532745:41532658:41532745:41532093:41532157	POLR3H	FALSE	1	FALSE	DIV5	TRUE	0.496723	0.450187	TRUE
A5SS:POLR3H:chr22:41532603:41532745:41532658:41532745:41532093:41532157	POLR3H	FALSE	1	FALSE	DIV9	TRUE	0.0085554	0.787265	TRUE
A5SS:POLR3H:chr22:41532603:41532745:41532658:41532745:41532093:41532157	POLR3H	FALSE	1	FALSE	DIV14	TRUE	0.0229393	0.645676	TRUE
A5SS:PPIA:chr7:44798747:44798904:44798747:44798814:44799246:44799277	PPIA	FALSE	-1	FALSE	DIV1	TRUE	1	-0.237103	TRUE
A5SS:PPIA:chr7:44798747:44798904:44798747:44798814:44799246:44799277	PPIA	FALSE	-1	FALSE	DIV5	TRUE	1	-0.249805	TRUE
A5SS:PPIA:chr7:44798747:44798904:44798747:44798814:44799246:44799277	PPIA	FALSE	-1	FALSE	DIV9	TRUE	0.867384	-0.527274	TRUE
A5SS:PPIA:chr7:44798747:44798904:44798747:44798814:44799246:44799277	PPIA	FALSE	-1	FALSE	DIV14	TRUE	1	-0.31461	TRUE
A5SS:PPIH:chr1:42659227:42659370:42659227:42659251:42659521:42659566	PPIH	FALSE	-1	FALSE	DIV1	TRUE	1	0.138421	FALSE
A5SS:PPIH:chr1:42659227:42659370:42659227:42659251:42659521:42659566	PPIH	FALSE	-1	FALSE	DIV5	TRUE	1	-0.152308	TRUE
A5SS:PPIH:chr1:42659227:42659370:42659227:42659251:42659521:42659566	PPIH	FALSE	-1	FALSE	DIV9	TRUE	0.13892	-0.566462	TRUE
A5SS:PPIH:chr1:42659227:42659370:42659227:42659251:42659521:42659566	PPIH	FALSE	-1	FALSE	DIV14	TRUE	1	-0.0159091	TRUE
A5SS:PSMD4:chr1:151266003:151266121:151266003:151266112:151266307:151266439	PSMD4	FALSE	1	FALSE	DIV1	TRUE	0.0137934	0.676065	TRUE
A5SS:PSMD4:chr1:151266003:151266121:151266003:151266112:151266307:151266439	PSMD4	FALSE	1	FALSE	DIV5	TRUE	0.337172	0.421248	TRUE
A5SS:PSMD4:chr1:151266003:151266121:151266003:151266112:151266307:151266439	PSMD4	FALSE	1	FALSE	DIV9	TRUE	0.446296	0.393147	TRUE
A5SS:PSMD4:chr1:151266003:151266121:151266003:151266112:151266307:151266439	PSMD4	FALSE	1	FALSE	DIV14	TRUE	0.304723	0.474813	TRUE
A5SS:PSMD4:chr1:151266003:151266208:151266003:151266112:151266307:151266439	PSMD4	FALSE	1	TRUE	DIV1	TRUE	1	1.64508	TRUE
A5SS:PSMD4:chr1:151266003:151266208:151266003:151266112:151266307:151266439	PSMD4	FALSE	1	TRUE	DIV5	TRUE	1	0.498902	TRUE
A5SS:PSMD4:chr1:151266003:151266208:151266003:151266112:151266307:151266439	PSMD4	FALSE	1	TRUE	DIV9	FALSE			FALSE
A5SS:PSMD4:chr1:151266003:151266208:151266003:151266112:151266307:151266439	PSMD4	FALSE	1	TRUE	DIV14	TRUE	1	0.402481	TRUE
A5SS:PTBP3:chr9:112297831:112297916:112297840:112297916:112275843:112276013	PTBP3	TRUE	-1	FALSE	DIV1	TRUE	0.237944	-0.429503	TRUE
A5SS:PTBP3:chr9:112297831:112297916:112297840:112297916:112275843:112276013	PTBP3	TRUE	-1	FALSE	DIV5	TRUE	0.0760537	-0.633299	TRUE
A5SS:PTBP3:chr9:112297831:112297916:112297840:112297916:112275843:112276013	PTBP3	TRUE	-1	FALSE	DIV9	TRUE	0.261022	-0.332234	TRUE
A5SS:PTBP3:chr9:112297831:112297916:112297840:112297916:112275843:112276013	PTBP3	TRUE	-1	FALSE	DIV14	TRUE	7.58554e-06	-0.758874	TRUE
A5SS:RAC2:chr22:37244109:37244202:37244113:37244202:37241586:37241658	RAC2	FALSE	1	TRUE	DIV1	FALSE			FALSE
A5SS:RAC2:chr22:37244109:37244202:37244113:37244202:37241586:37241658	RAC2	FALSE	1	TRUE	DIV5	FALSE			FALSE
A5SS:RAC2:chr22:37244109:37244202:37244113:37244202:37241586:37241658	RAC2	FALSE	1	TRUE	DIV9	FALSE			FALSE
A5SS:RAC2:chr22:37244109:37244202:37244113:37244202:37241586:37241658	RAC2	FALSE	1	TRUE	DIV14	FALSE			FALSE
A5SS:RAC2:chr22:37244109:37244432:37244134:37244432:37241586:37241658	RAC2	FALSE	1	TRUE	DIV1	FALSE			FALSE
A5SS:RAC2:chr22:37244109:37244432:37244134:37244432:37241586:37241658	RAC2	FALSE	1	TRUE	DIV5	FALSE			FALSE
A5SS:RAC2:chr22:37244109:37244432:37244134:37244432:37241586:37241658	RAC2	FALSE	1	TRUE	DIV9	FALSE			FALSE
A5SS:RAC2:chr22:37244109:37244432:37244134:37244432:37241586:37241658	RAC2	FALSE	1	TRUE	DIV14	FALSE			FALSE
A5SS:RNASEK-C17orf49:chr17:7012659:7012777:7012659:7012757:7013665:7013742	RNASEK-C17orf49	FALSE	-1	FALSE	DIV1	TRUE	1	-0.502157	TRUE
A5SS:RNASEK-C17orf49:chr17:7012659:7012777:7012659:7012757:7013665:7013742	RNASEK-C17orf49	FALSE	-1	FALSE	DIV5	TRUE	0.0585551	-1.33682	TRUE
A5SS:RNASEK-C17orf49:chr17:7012659:7012777:7012659:7012757:7013665:7013742	RNASEK-C17orf49	FALSE	-1	FALSE	DIV9	TRUE	0.00722925	-1.40306	TRUE
A5SS:RNASEK-C17orf49:chr17:7012659:7012777:7012659:7012757:7013665:7013742	RNASEK-C17orf49	FALSE	-1	FALSE	DIV14	TRUE	1	-0.450785	TRUE
A5SS:RPS15A:chr16:18790243:18790334:18790309:18790334:18788980:18789118	RPS15A	TRUE	1	FALSE	DIV1	TRUE	0	0.892634	TRUE
A5SS:RPS15A:chr16:18790243:18790334:18790309:18790334:18788980:18789118	RPS15A	TRUE	1	FALSE	DIV5	TRUE	0	1.00913	TRUE
A5SS:RPS15A:chr16:18790243:18790334:18790309:18790334:18788980:18789118	RPS15A	TRUE	1	FALSE	DIV9	TRUE	0	1.1311	TRUE
A5SS:RPS15A:chr16:18790243:18790334:18790309:18790334:18788980:18789118	RPS15A	TRUE	1	FALSE	DIV14	TRUE	0	1.15631	TRUE
A5SS:RPS8:chr1:44776674:44776739:44776674:44776714:44777613:44777789	RPS8	FALSE	-1	TRUE	DIV1	TRUE	1	-0.132026	TRUE
A5SS:RPS8:chr1:44776674:44776739:44776674:44776714:44777613:44777789	RPS8	FALSE	-1	TRUE	DIV5	TRUE	0.496877	-0.272173	TRUE
A5SS:RPS8:chr1:44776674:44776739:44776674:44776714:44777613:44777789	RPS8	FALSE	-1	TRUE	DIV9	TRUE	0.543135	-0.274049	TRUE
A5SS:RPS8:chr1:44776674:44776739:44776674:44776714:44777613:44777789	RPS8	FALSE	-1	TRUE	DIV14	TRUE	0.112823	-0.374042	TRUE
A5SS:RPS8:chr1:44776674:44776772:44776674:44776714:44777613:44777789	RPS8	FALSE	-1	TRUE	DIV1	TRUE	1	-0.137605	TRUE
A5SS:RPS8:chr1:44776674:44776772:44776674:44776714:44777613:44777789	RPS8	FALSE	-1	TRUE	DIV5	TRUE	0.321423	-0.299225	TRUE
A5SS:RPS8:chr1:44776674:44776772:44776674:44776714:44777613:44777789	RPS8	FALSE	-1	TRUE	DIV9	TRUE	0.108391	-0.388518	TRUE
A5SS:RPS8:chr1:44776674:44776772:44776674:44776714:44777613:44777789	RPS8	FALSE	-1	TRUE	DIV14	TRUE	0.0389603	-0.409064	TRUE
A5SS:SCNM1:chr1:151166065:151166371:151166065:151166203:151166470:151166950	SCNM1	FALSE	1	TRUE	DIV1	FALSE			FALSE
A5SS:SCNM1:chr1:151166065:151166371:151166065:151166203:151166470:151166950	SCNM1	FALSE	1	TRUE	DIV5	TRUE	1	0.226105	TRUE
A5SS:SCNM1:chr1:151166065:151166371:151166065:151166203:151166470:151166950	SCNM1	FALSE	1	TRUE	DIV9	TRUE	0.232339	-1.18516	FALSE
A5SS:SCNM1:chr1:151166065:151166371:151166065:151166203:151166470:151166950	SCNM1	FALSE	1	TRUE	DIV14	TRUE	1	-0.432379	FALSE
A5SS:SEC24D:chr4:118817263:118817412:118817332:118817412:118815626:118815726	SEC24D	FALSE	-1	TRUE	DIV1	TRUE	4.36899e-10	-3.09258	TRUE
A5SS:SEC24D:chr4:118817263:118817412:118817332:118817412:118815626:118815726	SEC24D	FALSE	-1	TRUE	DIV5	TRUE	0.00125682	-2.14375	TRUE
A5SS:SEC24D:chr4:118817263:118817412:118817332:118817412:118815626:118815726	SEC24D	FALSE	-1	TRUE	DIV9	TRUE	5.03301e-07	-2.87813	TRUE
A5SS:SEC24D:chr4:118817263:118817412:118817332:118817412:118815626:118815726	SEC24D	FALSE	-1	TRUE	DIV14	TRUE	3.53673e-06	-2.71738	TRUE
A5SS:SETX:chr9:132346260:132346471:132346264:132346471:132342689:132342799	SETX	FALSE	-1	TRUE	DIV1	TRUE	1	-0.448928	TRUE
A5SS:SETX:chr9:132346260:132346471:132346264:132346471:132342689:132342799	SETX	FALSE	-1	TRUE	DIV5	TRUE	0.00021273	-2.34848	TRUE
A5SS:SETX:chr9:132346260:132346471:132346264:132346471:132342689:132342799	SETX	FALSE	-1	TRUE	DIV9	TRUE	0.431705	-1.06563	TRUE
A5SS:SETX:chr9:132346260:132346471:132346264:132346471:132342689:132342799	SETX	FALSE	-1	TRUE	DIV14	TRUE	0.00128652	-1.67097	TRUE
A5SS:SPOCK2:chr10:72066901:72067120:72066992:72067120:72064177:72064240	SPOCK2	FALSE	-1	TRUE	DIV1	FALSE			FALSE
A5SS:SPOCK2:chr10:72066901:72067120:72066992:72067120:72064177:72064240	SPOCK2	FALSE	-1	TRUE	DIV5	TRUE	1	-1.02663	TRUE
A5SS:SPOCK2:chr10:72066901:72067120:72066992:72067120:72064177:72064240	SPOCK2	FALSE	-1	TRUE	DIV9	FALSE			FALSE
A5SS:SPOCK2:chr10:72066901:72067120:72066992:72067120:72064177:72064240	SPOCK2	FALSE	-1	TRUE	DIV14	TRUE	1	-1.05822	TRUE
A5SS:STAT3:chr17:42323452:42323625:42323572:42323625:42323259:42323354	STAT3	FALSE	-1	FALSE	DIV1	TRUE	1	-0.0230554	TRUE
A5SS:STAT3:chr17:42323452:42323625:42323572:42323625:42323259:42323354	STAT3	FALSE	-1	FALSE	DIV5	TRUE	1	0.0455924	FALSE
A5SS:STAT3:chr17:42323452:42323625:42323572:42323625:42323259:42323354	STAT3	FALSE	-1	FALSE	DIV9	TRUE	1	0.435849	FALSE
A5SS:STAT3:chr17:42323452:42323625:42323572:42323625:42323259:42323354	STAT3	FALSE	-1	FALSE	DIV14	TRUE	0.227767	0.591581	FALSE
A5SS:STX16:chr20:58667489:58667608:58667489:58667597:58667986:58668127	STX16	TRUE	1	FALSE	DIV1	TRUE	0	2.11912	TRUE
A5SS:STX16:chr20:58667489:58667608:58667489:58667597:58667986:58668127	STX16	TRUE	1	FALSE	DIV5	TRUE	0	2.57603	TRUE
A5SS:STX16:chr20:58667489:58667608:58667489:58667597:58667986:58668127	STX16	TRUE	1	FALSE	DIV9	TRUE	0	2.20488	TRUE
A5SS:STX16:chr20:58667489:58667608:58667489:58667597:58667986:58668127	STX16	TRUE	1	FALSE	DIV14	TRUE	0	2.36165	TRUE
A5SS:SWI5:chr9:128284509:128284631:128284509:128284619:128285938:128286534	SWI5	FALSE	-1	TRUE	DIV1	TRUE	0.0437112	-2.28411	TRUE
A5SS:SWI5:chr9:128284509:128284631:128284509:128284619:128285938:128286534	SWI5	FALSE	-1	TRUE	DIV5	TRUE	1	-0.926316	TRUE
A5SS:SWI5:chr9:128284509:128284631:128284509:128284619:128285938:128286534	SWI5	FALSE	-1	TRUE	DIV9	TRUE	0.0480353	-2.19795	TRUE
A5SS:SWI5:chr9:128284509:128284631:128284509:128284619:128285938:128286534	SWI5	FALSE	-1	TRUE	DIV14	TRUE	0.00226968	-2.29309	TRUE
A5SS:TACC1:chr8:38827167:38827375:38827167:38827288:38831124:38831177	TACC1	FALSE	1	FALSE	DIV1	TRUE	0.290615	0.761934	TRUE
A5SS:TACC1:chr8:38827167:38827375:38827167:38827288:38831124:38831177	TACC1	FALSE	1	FALSE	DIV5	TRUE	0.0495859	1.60671	TRUE
A5SS:TACC1:chr8:38827167:38827375:38827167:38827288:38831124:38831177	TACC1	FALSE	1	FALSE	DIV9	TRUE	0.0035133	1.09883	TRUE
A5SS:TACC1:chr8:38827167:38827375:38827167:38827288:38831124:38831177	TACC1	FALSE	1	FALSE	DIV14	TRUE	1	0.421989	TRUE
A5SS:TAF15:chr17:35820163:35820248:35820163:35820239:35820331:35820437	TAF15	FALSE	1	FALSE	DIV1	TRUE	0.0170075	0.405417	TRUE
A5SS:TAF15:chr17:35820163:35820248:35820163:35820239:35820331:35820437	TAF15	FALSE	1	FALSE	DIV5	TRUE	0.535016	0.28008	TRUE
A5SS:TAF15:chr17:35820163:35820248:35820163:35820239:35820331:35820437	TAF15	FALSE	1	FALSE	DIV9	TRUE	0.0454374	0.439344	TRUE
A5SS:TAF15:chr17:35820163:35820248:35820163:35820239:35820331:35820437	TAF15	FALSE	1	FALSE	DIV14	TRUE	0.0907945	0.386027	TRUE
A5SS:THOC2:chrX:123640525:123640622:123640537:123640622:123638933:123639027	THOC2	FALSE	1	TRUE	DIV1	TRUE	0.89704	0.585673	TRUE
A5SS:THOC2:chrX:123640525:123640622:123640537:123640622:123638933:123639027	THOC2	FALSE	1	TRUE	DIV5	TRUE	1	0.447693	TRUE
A5SS:THOC2:chrX:123640525:123640622:123640537:123640622:123638933:123639027	THOC2	FALSE	1	TRUE	DIV9	TRUE	0.0318613	1.09733	TRUE
A5SS:THOC2:chrX:123640525:123640622:123640537:123640622:123638933:123639027	THOC2	FALSE	1	TRUE	DIV14	TRUE	0.173338	0.874373	TRUE
A5SS:TMEM126A:chr11:85654062:85654256:85654062:85654234:85655593:85655708	TMEM126A	FALSE	-1	FALSE	DIV1	TRUE	1	-0.0546807	TRUE
A5SS:TMEM126A:chr11:85654062:85654256:85654062:85654234:85655593:85655708	TMEM126A	FALSE	-1	FALSE	DIV5	TRUE	1	0.431586	FALSE
A5SS:TMEM126A:chr11:85654062:85654256:85654062:85654234:85655593:85655708	TMEM126A	FALSE	-1	FALSE	DIV9	TRUE	0.628034	-0.771617	TRUE
A5SS:TMEM126A:chr11:85654062:85654256:85654062:85654234:85655593:85655708	TMEM126A	FALSE	-1	FALSE	DIV14	TRUE	0.00805922	-1.24269	TRUE
A5SS:TMX1:chr14:51245312:51245454:51245312:51245358:51247091:51247220	TMX1	FALSE	-1	FALSE	DIV1	TRUE	1	0.195837	FALSE
A5SS:TMX1:chr14:51245312:51245454:51245312:51245358:51247091:51247220	TMX1	FALSE	-1	FALSE	DIV5	TRUE	0.877442	0.343082	FALSE
A5SS:TMX1:chr14:51245312:51245454:51245312:51245358:51247091:51247220	TMX1	FALSE	-1	FALSE	DIV9	TRUE	1	-0.75222	TRUE
A5SS:TMX1:chr14:51245312:51245454:51245312:51245358:51247091:51247220	TMX1	FALSE	-1	FALSE	DIV14	TRUE	1	0.0337011	FALSE
A5SS:TOP1:chr20:41113969:41114155:41113969:41114137:41115370:41115439	TOP1	TRUE	-1	TRUE	DIV1	TRUE	3.7473e-12	-3.78103	TRUE
A5SS:TOP1:chr20:41113969:41114155:41113969:41114137:41115370:41115439	TOP1	TRUE	-1	TRUE	DIV5	TRUE	0	-4.00323	TRUE
A5SS:TOP1:chr20:41113969:41114155:41113969:41114137:41115370:41115439	TOP1	TRUE	-1	TRUE	DIV9	TRUE	1.46544e-10	-3.6471	TRUE
A5SS:TOP1:chr20:41113969:41114155:41113969:41114137:41115370:41115439	TOP1	TRUE	-1	TRUE	DIV14	TRUE	0	-4.03184	TRUE
A5SS:TRAF3IP3:chr1:209759981:209760384:209759981:209760324:209762514:209762662	TRAF3IP3	FALSE	-1	FALSE	DIV1	FALSE			FALSE
A5SS:TRAF3IP3:chr1:209759981:209760384:209759981:209760324:209762514:209762662	TRAF3IP3	FALSE	-1	FALSE	DIV5	FALSE			FALSE
A5SS:TRAF3IP3:chr1:209759981:209760384:209759981:209760324:209762514:209762662	TRAF3IP3	FALSE	-1	FALSE	DIV9	FALSE			FALSE
A5SS:TRAF3IP3:chr1:209759981:209760384:209759981:209760324:209762514:209762662	TRAF3IP3	FALSE	-1	FALSE	DIV14	FALSE			FALSE
A5SS:TWF2:chr3:52235028:52235106:52235044:52235106:52231943:52232117	TWF2	FALSE	-1	TRUE	DIV1	TRUE	1.07115e-05	-2.54162	TRUE
A5SS:TWF2:chr3:52235028:52235106:52235044:52235106:52231943:52232117	TWF2	FALSE	-1	TRUE	DIV5	TRUE	1	-0.653621	TRUE
A5SS:TWF2:chr3:52235028:52235106:52235044:52235106:52231943:52232117	TWF2	FALSE	-1	TRUE	DIV9	TRUE	0.129635	-1.53672	TRUE
A5SS:TWF2:chr3:52235028:52235106:52235044:52235106:52231943:52232117	TWF2	FALSE	-1	TRUE	DIV14	TRUE	0.291016	-0.241377	TRUE
A5SS:UBE2J2:chr1:1273498:1273837:1273665:1273837:1267861:1267992	UBE2J2	FALSE	1	FALSE	DIV1	TRUE	0.402395	0.372321	TRUE
A5SS:UBE2J2:chr1:1273498:1273837:1273665:1273837:1267861:1267992	UBE2J2	FALSE	1	FALSE	DIV5	TRUE	1	0.0479536	TRUE
A5SS:UBE2J2:chr1:1273498:1273837:1273665:1273837:1267861:1267992	UBE2J2	FALSE	1	FALSE	DIV9	TRUE	1	0.279825	TRUE
A5SS:UBE2J2:chr1:1273498:1273837:1273665:1273837:1267861:1267992	UBE2J2	FALSE	1	FALSE	DIV14	TRUE	0.494637	0.501661	TRUE
A5SS:UBXN6:chr19:4447549:4447625:4447558:4447625:4446835:4446920	UBXN6	FALSE	-1	FALSE	DIV1	TRUE	1	-0.392452	TRUE
A5SS:UBXN6:chr19:4447549:4447625:4447558:4447625:4446835:4446920	UBXN6	FALSE	-1	FALSE	DIV5	TRUE	0.847996	-0.786294	TRUE
A5SS:UBXN6:chr19:4447549:4447625:4447558:4447625:4446835:4446920	UBXN6	FALSE	-1	FALSE	DIV9	TRUE	1	-0.518482	TRUE
A5SS:UBXN6:chr19:4447549:4447625:4447558:4447625:4446835:4446920	UBXN6	FALSE	-1	FALSE	DIV14	TRUE	0.00170493	-1.8346	TRUE
A5SS:UPP1:chr7:48101823:48101982:48101823:48101870:48103296:48103411	UPP1	FALSE	-1	FALSE	DIV1	TRUE	0.0177762	1.17961	FALSE
A5SS:UPP1:chr7:48101823:48101982:48101823:48101870:48103296:48103411	UPP1	FALSE	-1	FALSE	DIV5	TRUE	1	0.23898	FALSE
A5SS:UPP1:chr7:48101823:48101982:48101823:48101870:48103296:48103411	UPP1	FALSE	-1	FALSE	DIV9	TRUE	0.596594	-0.579958	TRUE
A5SS:UPP1:chr7:48101823:48101982:48101823:48101870:48103296:48103411	UPP1	FALSE	-1	FALSE	DIV14	TRUE	0.67668	-0.544121	TRUE
A5SS:VCPKMT:chr14:50116068:50116179:50116079:50116179:50115838:50115911	VCPKMT	FALSE	1	FALSE	DIV1	TRUE	1	0.597123	TRUE
A5SS:VCPKMT:chr14:50116068:50116179:50116079:50116179:50115838:50115911	VCPKMT	FALSE	1	FALSE	DIV5	TRUE	0.579271	0.840591	TRUE
A5SS:VCPKMT:chr14:50116068:50116179:50116079:50116179:50115838:50115911	VCPKMT	FALSE	1	FALSE	DIV9	TRUE	0.00181872	1.45494	TRUE
A5SS:VCPKMT:chr14:50116068:50116179:50116079:50116179:50115838:50115911	VCPKMT	FALSE	1	FALSE	DIV14	TRUE	0.845668	0.427588	TRUE
A5SS:WDFY4:chr10:48731109:48731562:48731109:48731387:48733930:48734035	WDFY4	FALSE	1	TRUE	DIV1	FALSE			FALSE
A5SS:WDFY4:chr10:48731109:48731562:48731109:48731387:48733930:48734035	WDFY4	FALSE	1	TRUE	DIV5	FALSE			FALSE
A5SS:WDFY4:chr10:48731109:48731562:48731109:48731387:48733930:48734035	WDFY4	FALSE	1	TRUE	DIV9	FALSE			FALSE
A5SS:WDFY4:chr10:48731109:48731562:48731109:48731387:48733930:48734035	WDFY4	FALSE	1	TRUE	DIV14	FALSE			FALSE
A5SS:ZNF101:chr19:19677863:19677990:19677863:19677986:19678725:19678786	ZNF101	FALSE	-1	FALSE	DIV1	TRUE	0.332725	-0.983037	TRUE
A5SS:ZNF101:chr19:19677863:19677990:19677863:19677986:19678725:19678786	ZNF101	FALSE	-1	FALSE	DIV5	TRUE	1	-0.870012	TRUE
A5SS:ZNF101:chr19:19677863:19677990:19677863:19677986:19678725:19678786	ZNF101	FALSE	-1	FALSE	DIV9	TRUE	1	-1.3673	TRUE
A5SS:ZNF101:chr19:19677863:19677990:19677863:19677986:19678725:19678786	ZNF101	FALSE	-1	FALSE	DIV14	TRUE	1	0.314897	FALSE
A5SS:ZNF33A:chr10:38016870:38017020:38016870:38017015:38017290:38017386	ZNF33A	FALSE	1	FALSE	DIV1	TRUE	0.00317957	1.33218	TRUE
A5SS:ZNF33A:chr10:38016870:38017020:38016870:38017015:38017290:38017386	ZNF33A	FALSE	1	FALSE	DIV5	TRUE	1	0.278455	TRUE
A5SS:ZNF33A:chr10:38016870:38017020:38016870:38017015:38017290:38017386	ZNF33A	FALSE	1	FALSE	DIV9	TRUE	0.322064	0.517291	TRUE
A5SS:ZNF33A:chr10:38016870:38017020:38016870:38017015:38017290:38017386	ZNF33A	FALSE	1	FALSE	DIV14	TRUE	0.923471	0.400271	TRUE
A5SS:ZNF410:chr14:73892026:73892208:73892026:73892107:73893796:73893932	ZNF410	FALSE	-1	FALSE	DIV1	TRUE	0.274873	-0.779672	TRUE
A5SS:ZNF410:chr14:73892026:73892208:73892026:73892107:73893796:73893932	ZNF410	FALSE	-1	FALSE	DIV5	TRUE	1	-0.545813	TRUE
A5SS:ZNF410:chr14:73892026:73892208:73892026:73892107:73893796:73893932	ZNF410	FALSE	-1	FALSE	DIV9	TRUE	0.0430259	-1.19682	TRUE
A5SS:ZNF410:chr14:73892026:73892208:73892026:73892107:73893796:73893932	ZNF410	FALSE	-1	FALSE	DIV14	TRUE	6.77535e-05	-1.92499	TRUE
